# Investigating causal relations between sleep duration and risks of adverse pregnancy and perinatal outcomes: Linear and nonlinear Mendelian randomization analyses in up to 356,069 European women

**DOI:** 10.1101/2022.01.19.21267648

**Authors:** Qian Yang, Maria C Magnus, Fanny Kilpi, Gillian Santorelli, Ana Gonçalves Soares, Jane West, Per Magnus, John Wright, Siri Eldevik Håberg, Eleanor Sanderson, Deborah A Lawlor, Kate Tilling, Maria Carolina Borges

**Affiliations:** MRC Integrative Epidemiology Unit at the University of Bristol, Bristol, UK; Population Health Sciences, Bristol Medical School, University of Bristol, UK; Centre for Fertility and Health, Norwegian Institute of Public Health, Oslo, Norway; Bradford Institute for Health Research, Bradford Teaching Hospitals NHS Foundation Trust, Bradford, UK; National Institute for Health Research Bristol Biomedical Centre, University Hospitals Bristol NHS Foundation Trust and University of Bristol, Bristol, UK

**Keywords:** sleep duration, Mendelian randomization, pregnancy, ALSPAC, MoBa

## Abstract

**Background:** Observational studies have reported maternal short/long sleep duration to be associated with adverse pregnancy and perinatal outcomes. However, it remains unclear whether there are nonlinear causal effects. Our aim was to use multivariable regression (MVreg) and Mendelian randomization (MR) to examine nonlinear effects of sleep duration on stillbirth, miscarriage, gestational diabetes, hypertensive disorders of pregnancy, perinatal depression, preterm birth, low/high offspring birthweight (LBW/HBW).

**Methods:** We used data from European women in UK Biobank (UKB, N=208,140), FinnGen (N=∼123,579), Avon Longitudinal Study of Parents and Children (N=6826), Born in Bradford (N=2940) and Norwegian Mother, Father and Child Cohort Study (MoBa, N=14,584). We used 78 previously identified genetic variants as instruments for sleep duration, and investigated its effectsusing two-sample MR and one-sample nonlinear MR (in UKB only). We compared MR findings with MVreg in MoBa (N=76,669), where maternal sleep duration was measured at 30 weeks.

**Results:** In UKB, MR provided evidence of nonlinear effects of sleep duration on stillbirth, perinatal depression and LBW, but not for other outcomes. Shorter and longer duration increased stillbirth and LBW; shorter duration increased perinatal depression. For example, there was a lower risk of LBW with increasing duration (odds ratio 0.79 per one-hour/day (95% confidence interval (CI): 0.68, 0.93) in the shortest duration group and a higher risk (odds ratio 1.38 (95% CI: 1.06, 1.81) in the longest duration group, suggesting shorter and longer duration increased the risk. These were supported by the lack of evidence of a linear effect of sleep duration with any outcome using two-sample MR. In MVreg, risks of all outcomes (except for stillbirth showing opposite directions) were higher in the women reporting <5- and ≥10-hours/day sleep compared with the reference category of 8-9-hours/day, despite some wide CIs including the null. Nonlinear models fitted the data better than linear models for most outcomes(likelihood ratio P-value=0.02 to 3.2×10^−52^), except for stillbirth and gestational diabetes.

**Conclusions:** Our results supported possible nonlinear sleep duration effects on perinatal depression and LBW. Statistical support for nonlinear models across outcomes suggests potential nonlinear effects on other outcomes that larger studies could detect.

## Supplementary material for "Investigating causal relations between sleep duration and risks of adverse pregnancy and perinatal outcomes: Linear and nonlinear Mendelian randomization analyses in up to 356,069 European women": File S1

### Sheet: Table S1
Table S1. Results extracted from recent systematic reviews and/or meta-analyses of observational studies
Authors	Year	Exposure, sleep duration	Comparison group, sleep duration	Outcome	N studies included	N participants included	Results	Heterogeneity
Lu Q et al [1]	2020	Short	Normal	Stillbirth	2	1098	OR 1.45 (95% CI: 0.86, 2.45)	I2 = 19.5%
Lu Q et al [1]	2020	Long	Normal	Stillbirth	2	1098	OR 1.73 (95% CI: 1.22, 2.47)	I2 = 0
Cronin RS et al [2]	2020	Short	Normal	Stillbirth	4	2529	OR 0.77 (95% CI: 0.55, 1.07)	Individual data combined directly
Cronin RS et al [2]	2020	Long	Normal	Stillbirth	4	2212	OR 1.82 (95% CI: 1.14, 2.90)	Individual data combined directly
Yang Z et al [3]	2020	Short	Normal	Gestational diabetes	5	8842	OR 1.87 (95% CI: 1.16, 3.01)	I2 = 42.7%
Lu Q et al [1]	2020	Short	Normal or normal + long	Gestational diabetes	10	21775	OR 1.55 (95% CI: 1.28, 1.86)	I2 = 0
Lu Q et al [1]	2020	Long	Normal	Gestational diabetes	4	18690	OR 1.29 (95% CI: 1.10, 1.50)	I2 = 0
Zhang X et al [4]	2020	Short	Normal	Gestational diabetes	4	20443	OR 1.24 (95% CI: 0.91, 1.68)	I2 = 49.2%
Zhang X et al [4]	2020	Short	Normal + long	Gestational diabetes	4	1826	OR 2.02 (95% CI: 1.31, 2.47)	I2 = 0
Zhang X et al [4]	2020	Long	Normal	Gestational diabetes	4	20443	OR 1.19 (95% CI: 1.04, 1.35)	I2 = 0
Lu Q et al [1]	2020	Short	Normal or normal + long	Gestational hypertension	3	3145	OR 1.35 (95% CI: 0.94, 1.92)	I2 = 0
Lu Q et al [1]	2020	Long	Normal	Gestational hypertension	1	1084	OR 1.73 (95% CI: 0.82, 3.65)	Not applicable
Lu Q et al [1]	2020	Short	Normal or normal + long	Pre-eclampsia	2	2177	OR 5.04 (95% CI: 1.24, 20.47)	I2 = 22.9%
Lu Q et al [1]	2020	Long	Normal	Pre-eclampsia	1	1050	OR 3.00 (95% CI: 0.93, 9.69)	Not applicable
Pauley AM et al [5]	2020	Continuous	Not applicable	Perinatal depression	11	4488	Mean effect size 0.494 ± standard deviation 0.200	I2 = 86.6%
Lu Q et al [1]	2020	Short	Normal or normal + long	Preterm birth	7	5411	OR 1.23 (95% CI: 1.01, 1.48)	I2 = 6.1%
Lu Q et al [1]	2020	Long	Normal	Preterm birth	4	3490	OR 1.18 (95% CI: 0.87, 1.58)	I2 = 35.6%
Warland J et al [6]	2018	Short	Normal or normal + long	Preterm birth	5	3997	OR 1.4 (95% CI: 1.0, 2.1)	I2 = 51.2%
Wang L et al [7]	2020	Short or short + normal*	Normal or long	Preterm birth	7	5267	OR 1.23 (95% CI: 1.01, 1.50)	I2 = 57.4%
Yang Z et al [3]	2020	Short + long	Normal	Preterm birth	3	1863	OR 1.50 (95% CI: 0.93, 2.43)	I2 = 0
Lu Q et al [1]	2020	Short or short + normal*	Normal or long	Small-for-gestational age	4	12041	OR 1.07 (95% CI: 0.70, 1.63)	I2 = 67.1%
Lu Q et al [1]	2020	Long	Normal	Small-for-gestational age	3	11491	OR 1.00 (95% CI: 0.70, 1.42)	I2 = 65.8%
Warland J et al [6]	2018	Short or short + normal*	Normal or long	Small-for-gestational age	5	6720	OR 1.3 (95% CI: 0.9, 2.0)	I2 = 57.4%
Yang Z et al [3]	2020	Short or short + normal*	Normal or long	Small-for-gestational age	5	7098	OR 1.50 (95% CI: 0.96, 2.35)	I2 = 51.1%
Lu Q et al [1]	2020	Short	Normal	Large-for-gestational age	1	633	OR 1.10 (95% CI: 0.62, 1.96)	Not applicable
Lu Q et al [1]	2020	Long	Normal	Large-for-gestational age	1	633	OR 1.10 (95% CI: 0.60, 2.01)	Not applicable
Warland J et al [6]	2018	Short	Normal or normal + long	Large-for-gestational age	2	1090	OR 1.5 (95% CI: 0.7, 2.8)	I2 = 44.6%
Lu Q et al [1]	2020	Short	Normal or normal + long	Low offspring birthweight	5	6030	OR 1.04 (95% CI: 0.54, 1.98)	I2 = 73.6%
Lu Q et al [1]	2020	Long	Normal	Low offspring birthweight	1	3403	OR 1.06 (95% CI: 0.66, 1.70)	Not applicable
*One of the observational studies included in the systematic reviews and meta-analyses categorized sleep duration as ≤ 8 hours/day versus >8 hours/day [8].
Abbreviations: CI, confidence interval; OR, odds ratio.
[1] Lu Q, Zhang X, Wang Y, et al. Sleep disturbances during pregnancy and adverse maternal and fetal outcomes: a systematic review and meta-analysis. Sleep Med Rev. 2020;58:101436.
[2] Cronin RS, Wilson J, Gordon A, et al. Associations between symptoms of sleep-disordered breathing and maternal sleep patterns with late stillbirth: Findings from an individual participant data meta-analysis. PLoS One. 2020;15(3):e0230861.
[3] Yang Z, Zhu Z, Wang C, Zhang F, Zeng H. Association between adverse perinatal outcomes and sleep disturbances during pregnancy: a systematic review and meta-analysis. J Matern Fetal Neonatal Med. 2020:1-9.
[4] Zhang X, Zhang R, Cheng L, et al. The effect of sleep impairment on gestational diabetes mellitus: a systematic review and meta-analysis of cohort studies. Sleep Med. 2020;74:267-77.
[5] Pauley AM, Moore GA, Mama SK, Molenaar P, Symons Downs D. Associations between prenatal sleep and psychological health: a systematic review. J Clin Sleep Med. 2020;16(4):619-30.
[6] Warland J, Dorrian J, Morrison JL, O'Brien LM. Maternal sleep during pregnancy and poor fetal outcomes: A scoping review of the literature with meta-analysis. Sleep Med Rev. 2018;41:197-219.
[7] Wang L, Jin F. Association between maternal sleep duration and quality, and the risk of preterm birth: a systematic review and meta-analysis of observational studies. BMC Pregnancy Childbirth. 2020;20(1):125.
[8] Abeysena C, Jayawardana P, Seneviratne RDA. Maternal sleep deprivation is a risk factor for small for gestational age: a cohort study. Aust N Z J Obstet Gynaecol. 2009; 49(4):382-7.

### Sheet: Table S2
Table S2. Key characteristics of GWAS of self-report sleep duration reviewed by Garfield V [1]
Author	Year	Population	Discovery cohort (N participants)	Replication cohort (N participants)	N genome-wide significant SNPs	GWAS conducted in female only
Dashti et al [2]	2019	Mainly White European	UKB (446,118)	CHARGE (47,180)	78 (Discovery cohort)	No
Jansen et al [3]	2019	White European	UKB (384,317)	Nil	53	No
Lane et al [4]	2017	White European	UKB (112,586)	Nil	5	No
Jones et al [5]	2016	White European	UKB (127,573)	Nil	3	No
Scheinfeldt et al [6]	2015	Trans-ethic	The Coriell Personalized Medicine Collaborative, and an Air Force Medical Service cohort (3414)	Nil	0	No
Gottlieb et al [7]	2014	Trans-ethic	CHARGE (47,180, White European)	Candidate Gene Association Resource (4771, African-Americans)	7 (Discovery cohort)	No
Ollila et al [8]	2014	White European	GenMets (1941)	H2000, YF, DILGOM, Finnish Twin Cohort study, Helsinki Birth Cohort Study (8554)	0	No
Byrne et al [9]	2013	White European	Australian Twin Registry (2323)	Chronogen Consortium (2034)	0	No
Allebrandt et al [10]	2013	White European	EGCUT, ERF, KORA F4, KORCULA, MICROS, NESDA, and ORCADES (4251)	EGCUT (5949, not included in discovery cohort)	1 (Discovery cohort)	No
Gottlieb et al [11]	2007	White European	Framingham Heart Study Offspring Cohort (749)	Nil	0	No
Abbreviations: GWAS, genome-wide association studies; SNPs, single nucleotide polymorphisms; UKB, UK Biobank.
[1] Garfield V. Sleep duration: A review of genome-wide association studies (GWAS) in adults from 2007 to 2020. Sleep Med Rev. 2020;56:101413.
[2] Dashti HS, Jones SE, Wood AR, et al. Genome-wide association study identifies genetic loci for self-reported habitual sleep duration supported by accelerometer-derived estimates. Nat Commun. 2019;10(1):1100.
[3] Jansen PR, Watanabe K, Stringer S, et al. Genome-wide analysis of insomnia in 1,331,010 individuals identifies new risk loci and functional pathways. Nat Genet. 2019;51(3):394-403.
[4] Lane JM, Liang J, Vlasac I, et al. Genome-wide association analyses of sleep disturbance traits identify new loci and highlight shared genetics with neuropsychiatric and metabolic traits. Nat Genet. 2017;49(2):274-81.
[5] Jones SE, Tyrrell J, Wood AR, et al. Genome-Wide Association Analyses in 128,266 Individuals Identifies New Morningness and Sleep Duration Loci. PLoS Genet. 2016;12(8):e1006125.
[6] Scheinfeldt LB, Gharani N, Kasper RS, et al. Using the Coriell Personalized Medicine Collaborative Data to conduct a genome-wide association study of sleep duration. Am J Med Genet B Neuropsychiatr Genet. 2015;168(8):697-705.
[7] Gottlieb DJ, Hek K, Chen TH, et al. Novel loci associated with usual sleep duration: the CHARGE Consortium Genome-Wide Association Study. Mol Psychiatry. 2015;20(10):1232-9.
[8] Ollila HM, Kettunen J, Pietiläinen O, et al. Genome-wide association study of sleep duration in the Finnish population. J Sleep Res. 2014;23(6):609-18.
[9] Byrne EM, Gehrman PR, Medland SE, et al. A genome-wide association study of sleep habits and insomnia. Am J Med Genet B Neuropsychiatr Genet. 2013;162b(5):439-51.
[10] Allebrandt KV, Amin N, Müller-Myhsok B, et al. A K(ATP) channel gene effect on sleep duration: from genome-wide association studies to function in Drosophila. Mol Psychiatry. 2013;18(1):122-32.
[11] Gottlieb DJ, O'Connor GT, Wilk JB. Genome-wide association of sleep and circadian phenotypes. BMC Med Genet. 2007;8 Suppl 1(Suppl 1):S9.

### Sheet: Table S3
Table S3. SNP list and female-specific effect estimates of sleep duration SNPs identified in UK Biobank
No	SNP	Effect allele	Non-effect allele	Effect allele frequency	Mean difference	Standard error	P-value
1	rs10173260	C	T	0.607376	0.011079	0.003465	0.001387
2	rs10421649 a, b	A	T	0.555371	0.012814	0.003428	0.000186
3	rs10483350	G	A	0.195889	0.017667	0.004291	3.84e-05
4	rs1057703 a	G	T	0.146667	0.015713	0.004797	0.001055
5	rs10761674 a, b	C	T	0.477934	0.010218	0.003391	0.002584
6	rs10973207	T	G	0.156565	0.022621	0.004684	1.37e-06
7	rs11190970 a	G	A	0.799111	0.018908	0.004228	7.75e-06
8	rs112230981	A	G	0.950386	0.029869	0.007846	0.000141
9	rs113113059 a	T	C	0.779857	0.0241	0.004094	3.94e-09
10	rs11567976 a	T	C	0.568022	0.012228	0.003411	0.000338
11	rs11602180 a, b	C	T	0.835068	0.012182	0.004569	0.007673
12	rs11614986 a, b	A	G	0.820266	0.016906	0.004398	0.000121
13	rs11621908 a, b, e	C	T	0.91651	0.02923	0.006192	2.35e-06
14	rs11643715 a	G	C	0.292861	0.011324	0.003734	0.002426
15	rs11885663	T	C	0.249049	0.014955	0.003919	0.000136
16	rs12246842 a, b	A	G	0.456759	0.016163	0.003404	2.05e-06
17	rs12567114 a, b	A	G	0.277246	0.010336	0.003798	0.006508
18	rs12607679	T	C	0.73817	0.023684	0.003882	1.05e-09
19	rs12611523 a, b	A	G	0.544283	0.014805	0.003403	1.35e-05
20	rs1263056 a, b	A	G	0.517982	0.016576	0.003407	1.14e-06
21	rs12791153 a, b	T	A	0.081648	0.023556	0.006285	0.000178
22	rs13088093 a, b	G	T	0.335776	0.018199	0.003598	4.23e-07
23	rs13109404	T	G	0.928693	0.039095	0.006625	3.62e-09
24	rs151014368 a	A	G	0.207991	0.016929	0.004206	5.7e-05
25	rs1517572 a, b	C	A	0.580967	0.009617	0.003434	0.005102
26	rs1553132 a, b	G	A	0.258545	0.018645	0.00386	1.37e-06
27	rs17427571 a, b	A	G	0.685111	0.019073	0.003644	1.65e-07
28	rs174560 a, b	C	T	0.312015	0.010487	0.00365	0.004066
29	rs17732997	C	G	0.570318	0.014974	0.003427	1.24e-05
30	rs1776776	T	C	0.873231	0.019638	0.005093	0.000115
31	rs180769 a	T	C	0.425468	0.010035	0.00343	0.003437
32	rs1939455 a	G	T	0.880058	0.021288	0.005342	6.75e-05
33	rs1991556	G	A	0.773323	0.014952	0.004077	0.000245
34	rs205024 a, b	T	C	0.385395	0.012338	0.003477	0.000388
35	rs2072727 a, b	T	C	0.436125	0.014151	0.003414	3.39e-05
36	rs2079070	C	G	0.264996	0.01348	0.003843	0.000452
37	rs2139261 c, d	G	C	0.748482	0.019536	0.004326	6.3e-06
38	rs2192528 a, b	A	G	0.476735	0.014707	0.003404	1.56e-05
39	rs2231265 a, b	G	A	0.771519	0.012022	0.004028	0.002841
40	rs269054 a, b	A	T	0.423583	0.012576	0.003426	0.000242
41	rs3095508	C	A	0.594576	0.013675	0.003449	7.33e-05
42	rs330088	C	T	0.546982	0.015933	0.003401	2.8e-06
43	rs34354917	C	A	0.711952	0.012188	0.00374	0.00112
44	rs34556183 a, b, d-f	A	G	0.720644	0.016009	0.003777	2.25e-05
45	rs34731055 a, b	T	C	0.182605	0.015723	0.004394	0.000345
46	rs35531607 a, b	C	T	0.473571	0.013211	0.003397	0.000101
47	rs365663	A	G	0.54551	0.012941	0.003411	0.000148
48	rs374153 a	C	T	0.156835	0.012313	0.004658	0.008204
49	rs4128364 a, b	C	T	0.338856	0.016675	0.003571	3.02e-06
50	rs4538155 a, b	T	C	0.646325	0.016764	0.00355	2.33e-06
51	rs4592416 a, b	G	A	0.461789	0.016044	0.003395	2.29e-06
52	rs460692 a, b	C	T	0.136395	0.016554	0.004992	0.000912
53	rs4767550 a, b	G	A	0.413648	0.011993	0.003456	0.000519
54	rs55658675 a	C	T	0.647838	0.014256	0.003547	5.83e-05
55	rs56372231 a, b	T	C	0.332699	0.018103	0.003595	4.75e-07
56	rs61796569 a, b	T	C	0.269865	0.012632	0.003839	0.000999
57	rs61985058 a	T	C	0.144309	0.019444	0.004809	5.28e-05
58	rs62120041 a	T	C	0.933685	0.030877	0.006829	6.14e-06
59	rs6575005 a, b	T	C	0.756761	0.014293	0.003942	0.000288
60	rs7115226 e	A	C	0.073211	0.025611	0.006526	8.7e-05
61	rs72804080	G	A	0.148757	0.021136	0.004808	1.1e-05
62	rs73219758 a, b	G	A	0.708356	0.011904	0.003734	0.00143
63	rs7503199 a, b	C	T	0.733417	0.013147	0.003822	0.000581
64	rs75539574 a, b	C	A	0.08567	0.03912	0.006085	1.29e-10
65	rs7556815 a, b	A	G	0.221425	0.044475	0.004092	1.64e-27
66	rs7616632 a, b	T	G	0.521219	0.016169	0.003397	1.94e-06
67	rs7644809	T	C	0.424792	0.012315	0.003441	0.000346
68	rs7806045 a, b	T	C	0.755526	0.017406	0.003937	9.81e-06
69	rs7915425 a, b	T	C	0.176287	0.022758	0.004455	3.25e-07
70	rs7951019	G	T	0.031971	0.029603	0.009798	0.002518
71	rs80193650	G	A	0.163171	0.017314	0.004581	0.000157
72	rs8038326 a, b	A	G	0.726616	0.017807	0.003792	2.65e-06
73	rs8050478 a, b	G	A	0.49967	0.016616	0.003383	9.03e-07
74	rs915416	C	G	0.291261	0.020735	0.003728	2.67e-08
75	rs9345234 a, b	C	A	0.578857	0.011525	0.00344	0.000807
76	rs9382445 a, b	T	C	0.624928	0.016513	0.0035	2.39e-06
77	rs9903973 a, b	C	T	0.464867	0.00687	0.003398	0.043218
78	rs9940646	C	G	0.578079	0.017094	0.003427	6.12e-07
a The genome-wide association study of sleep duration identified 78 genome-wide significant SNPs in its discovery cohort. Among the 78 SNPs, 55 SNPs gave estimates in the same direction in the replication cohort.
b Among 55 SNPs, 43 SNPs achieved genome-wide significance in the meta-analysis of discovery and replication cohorts.
c The SNP was not available in Born in Bradford.
d The SNP was not available in Norwegian Mother and Child Cohort Study.
e The SNP-miscarriage association was excluded from BiB due to little variations of genotype in the case group.
f The SNP-stillbirth association was excluded from BiB due to little variations of genotype in the case group.
Abbreviations: SNP, single nucleotide polymorphism

### Sheet: Table S4
Table S4. Definitions of pregnancy and perinatal outcomes in UK Biobank (UKB), Avon Longitudinal Study of Parents and Children (ALSPAC), Born in Bradford (BiB), Norwegian Mother and Child Cohort Study (MoBa), and FinnGen
(a) Stillbirth, miscarriage
Cohort	Source	Details	Variable ID	Outcome	Case	Control
UKB	Questionnaire in the initial assessemnt	Q1. Have you ever had any stillbirth, spontaneous miscarriages or terminations? (Yes or no)	2774	Stillbirth	a number larger than 0 to Q2	No to Q1
UKB	Questionnaire in the initial assessemnt	a Q2. How many stillbirths? (enter 0 if none)	3829	Miscarriage	a number larger than 0 to Q3	No to Q1
UKB	Questionnaire in the initial assessemnt	a Q3. How many spontaneous miscarriages (enter 0 if none)	3839
ALSPAC	Questionnaire at 18 weeks of gestation	Q4. Have you ever had any miscaarriages?	b007	Stillbirth	Yes to Q6	No to Q4, Q5 and Q6
ALSPAC	Questionnaire at 18 weeks of gestation	Q5. Have you ever had any abortions or terminations?	b009	Miscarriage	Yes to Q4	No to Q4, Q5 and Q6
ALSPAC	Questionnaire at 18 weeks of gestation	Q6. Have you very had a stillborn baby?	b011
BiB	Maternal records abstraction: Pre-BiB infant info	V1. Pre BiB infant birth outcome: 1=live birth, 2=miscarriage, 3=stillbirth, 4=termination of pregnancy, 5=ectopic pregnancy, 6=not documented	prnprebinfboutcome	Stillbirth	V1=3 or V2=3	V1=1 and V2=1
BiB	Maternal records abstraction: BiB infant info	V2. Birth outcome: 1=live birth, 2=miscarriage, 3=stillbirth	prnbibirthoutc	Miscarriage	V1=2 or V2=2	V1=1 and V2=1
MoBa	Questionnaire at 15 weeks of gestation	If women participants have been pregnnacy before, fill in for all earlier pregnancys. Include all pregnancies that ended in abortion, miscarriage or stillbirth as well as ectopic pregnancies. Q7. Outcome of pregnancy (10 blanks): 1=live infant born, 2=spontaneous abortion, 3=termination of pregnancy, 4=ectopic pregnancy	AA95, AA101, AA107, AA113, AA119, AA125, AA131, AA137, AA143, AA149	Stillbirth	at leat one 2 to Q7, and the corresponding answer to Q8 >22 and ≤43	1 or missingness in all blank of Q7
MOBa	Questionnaire at 15 weeks of gestation	Q8. Week of pregnancy for abortion/stillbirth (10 blanks)	AA96, AA102, AA108, AA114, AA120, AA126, AA132, AA138, AA144, AA150	Miscarriage	at leat one 2 to Q7, and the corresponding answer to Q8 ≥2 and ≤22	1 or missingness in all blank of Q7
FinnGen	National-wide registries (Drug purchase and drug reimbursement, Digital and population data services agency, Statistics Finland, Register of primary health care visits: AVOHILMO, Care register for health care: HILMO, Finnish cancer registry)	ICD-10: O03 Spontaneous abortion	O15_ABORT_SPONTAN	Miscarriage	ICD-10: O03	Participants who were not defined as cases. Participants with any pregnancy loss b were excluded from the analysis.
a Women who replied 'yes' to Q1 answered the question.
b Cases were defined using O00 Ectopic pregnancy, O01 Hydatidiform mole, O02 Other abnormal products of conception, O03 Spontaneous abortion, O04 Medical abortion, O05 Other abortion, O06 Unspecified abortion, O07 Failed attempted abortion, O08 Complications following abortion and ectopic and molar pregnancy in ICD-10.
(b) Gestational diabetes
Cohort	Source	Details	Variable ID	Case	Control
UKB	Questionnaire in the initial assessemnt	Q1. Has a doctor ever told you that you have diabetes? (Yes or no)	2443	Yes to Q2	No to Q1
UKB	Questionnaire in the initial assessemnt	a Q2. Did you oly have diabetes during pregnancy? (Yes or no)	4041
ALSPAC b	Obstetric medical records	Data were abstracted by research midwives.	Pregnancy_diabetes	Gestational diabetes	No glycosuria or diabetes
BiB	eClipse Pregnancy Measures	V1. Gestational diabetes - derived from GTT c and backfill notes: 0=no, 1=yes	drvgesdiab	V1=1 and V2=0	V1=0 and V2=0
BiB	eClipse Pregnancy Measures	V2. Diabetes prior to pregnancy: 0=no, 1=yes	bkfdiabete
MoBa	Medical birth Registry of Norway	R1. Diabetes: 1=pregestational diabetes-type1, 2=pregestational diabetes-type2, 3=pregestational diabetes-unspecified/other, 4=gestational diabetes, 5=antidiabeticc medication during pregnnacy registered without further information	DIABETES_MELLITUS	R1=4	Missingness in R1 (meaning no diabetes)
FinnGen	National-wide registries (Drug purchase and drug reimbursement, Digital and population data services agency, Statistics Finland, Register of primary health care visits: AVOHILMO, Care register for health care: HILMO, Finnish cancer registry)	ICD-10: O24.4 Diabetes mellitus arising in pregnancy	GEST_DIABETES	ICD-10: O24.4	Participants who were not defined as cases.
a Women who replied ‘Yes’ to Q1 answered the question.
b At the time of ALSPAC pregnancies there were no clear guidelines on screening or diagnosing gestational diabetes. There was no universal OGTT or any other blood test. Women with pre-existing diabetes and glycosuria were not included in either cases or controls.
c Either fasting glucose ≥6.1 mmol/l or 2-hour postload glucose ≥7.8 mmol/l.
(c) Hypertensive disorders of pregnancy (HDP)
Cohort	Source	Details	Variable ID	Case	Control
UKB	Hospital Episode Statistics via linkage	ICD code on hospital inpatient admission	41202-41205	O11, O13, O14, O14.0, O14.1, O14.2, O14.9, O15, O15.0, O15.1, O15.2, O15.9 in ICD10; or 6423, 6424, 6425, 6426, 6427 in ICD9;a 1073 in verbal interview	No HDP records
UKB	Questionnaire in the initial assessemnt	Non-cancr illness code, self-reported (verbal interval)	20002
ALSPAC	Obstetric medical records	Data on all measurements of blood pressure and proteinuria were abstracted by research midwives from and a universal definition (International Society for the Study of Pregnancy Hypertension) was applied to all women.	HDP	High blood pressure after 20 weeks without known hypertension prior to pregnancy	No hypertensive disorders in pregnancy
BiB	Maternal records abstraction: BiB pregnancy info	V1. HDP category: 1=normotensive, 2=gestational hypertension, 3=pre-eclampsia	prnbphdp	v1=2 or 3 and V2=0	V1=1 AND V2=0
BiB	eClipse Pregnancy Measures	V2. Existing hypertension: 0=no, 1=yes	bkfhyperex
MoBa	Questionnaire at 30 weeks of gestation	(a) If the midwife or doctor has told you that you have or have had high blood pressure during this pregnancy, what was the highest reading during this pregnancy? Q1. systolic blood pressure	CC114	Q1≥140, or Q2≥90, or yes to anay one of Q3-8, or having any record in R1-6	Missingness in R1 (meaning no chronic hypertension) b
MoBa	Questionnaire at 30 weeks of gestation	Q2. diastolic blood pressure	CC115
MoBa	Questionnaire at 30 weeks of gestation	(b) Do you have or have you had high blood pressure after the 13th week of pregnancy? Q3. in 13-16 week of pregnancy	CC616
MoBa	Questionnaire at 30 weeks of gestation	Q4. in 17-20 week of pregnancy	CC617
MoBa	Questionnaire at 30 weeks of gestation	Q5. in 21-24 week of pregnancy	CC618
MoBa	Questionnaire at 30 weeks of gestation	Q6. in 25-28 week of pregnancy	CC619
MoBa	Questionnaire at 30 weeks of gestation	Q7. in 29+ week of pregnancy	CC620
MoBa	Questionnaire at 6 months postnatally	Have you had high blood pressure since you completed the previous questionnaire? Q8. Yes, last part during pregnancy	DD434
MoBa	Medical birth Registry of Norway	R1. Chronic hypertension	HYPERTENSJON KRONISK
MoBa	Medical birth Registry of Norway	R2. <<Hypertension only>> occurred during pregnancy	HYPERTENSJON ALENE
MoBa	Medical birth Registry of Norway	R3. Eclampsia, total -eclampsia during pregnancy -eclampsia during birth and/or post-partum -unspecified eclampsia	EKLAMPSI
MoBa	Medical birth Registry of Norway	R4. Preeclampsia	PREEKL
MoBa	Medical birth Registry of Norway	R5. Early preeclampsia	PREEKLTIDL
MoBa	Medical birth Registry of Norway	R6. HELLP syndrome	HELLP
FinnGen	National-wide registries (Drug purchase and drug reimbursement, Digital and population data services agency, Statistics Finland, Register of primary health care visits: AVOHILMO, Care register for health care: HILMO, Finnish cancer registry)	ICD-10: O13 Gestational [pregnancy-induced] hypertension	O15_GESTAT_HYPERT	ICD-10: O13	Participants who were not defined as cases. Participants with oedema, proteinuria and hypertensive disorders in pregnancy, childbirth and the puerperium c were excluded from the analysis.
a Honigberg MC, Zekavat SM, Aragam K, et al. Long-term cardiovascular risk in women with hypertension during pregnancy. J Am Coll Cardiol. 2019;74(22):2743-54.
b Magnus MC, Miliku K, Bauer A, et al. Vitamin D and risk of pregnancy related hypertensive disorders: mendelian randomization study. BMJ. 2018;361:k2167.
c Cases were defined using O10-O16 Oedema, proteinuria and hypertensive disorders in pregnancy, childbirth and the puerperium in ICD-10.
(d) Perinatal depression
Cohort	Source	Details	Variable ID	Case	Control
UKB	Questionnaire during the online follow-up	a Q1. Have you ever had a time in your life lasting two weeks or more when you lost interest in most things like hobbies, work, or activities that usually give you pleasure? (Yes or no)	20441	Yes to Q3	No to Q1 and Q2
UKB	Questionnaire during the online follow-up	a Q2. Have you ever had a time in your life when you felt sad, blue, or depressed for two weeks or more in a row? (Yes or no)	20446
UKB	Questionnaire during the online follow-up	b Q3. Did this episode occur within months of giving birth? Or has it been suggested you had post-natal depression? (Yes or no)	20445
ALSPAC	Questionnaires at 18 and 32 weeks of pregnancy, and 8 weeks and 8 months postnatally	Edinburgh Postnatal Depression Scale (EPDS) has 10 items, and each item is scored from 0 to 3. We only use women who have 0 missing item to calculate EPDS total scores at a time point. If 1 or more items are missing at a time point, the EPDS total score is coded as ‘not available’ for that time point.	b370, c600, e390, f200	Mean of all available EPDS total scores >12	Mean of all available EPDS total scores≤12
BiB	Maternal Baseline Questionnaire	‘Severe depression’ subscale of the General Health Questionnaire at 26-28 weeks gestation. Each question has an option from ‘not at all’/’definitely not’ (scored 0) to ‘much more than usual’/’definitely have’ (scored 3). For each participant who answered at least one question, total score equals the average of all available answers × 7. Its threshold (i.e. 3) is calculated based on the top 15% scores (i.e. case) versus the bottom 85% scores (i.e. control) among all BiB women.	ghq0ques22-ghq0ques28	Total score >3	Total score ≤3
MoBa	Questionnaires at 15 and 30 weeks of gestation, and 8 weeks postnatally	Hopkins Symptom Checklist (SCL-5) for anxiety/depression has 5 items [i.e. (a) constantly frightened or anxious; (b) nervous, inner turmoil; (c) feeling of hopeless with regard to the future; (d) depressed, sad; (e) frequency worried or uneasy]. For each item, a 4-point Likert scale ranges from 1 (not at all bothered) to 4 (very much bothered). SCL-5 score is calculated as the average of points for these 5 items. If 1 or more items are missing at a time point, the SCL-5 score is coded as ‘not available’ for that time point.	AA1548-1552, CC1202-1206, DD837-841	Mean of all available SCL-5 scores ≥2	Mean of all available SCL-5 scores <2
a A subgroup of women attending online follow-up answered the question.
b Women who replied ‘Yes’ to either Q1 or Q2 answered the question.
(e) Preterm birth
Cohort	Source	Details	Variable ID	Case	Control
UKB	Hospital Episode Statistics via linkage	Gestational age was obtained from records in the inpatient main and birth datasets.	41259, 41265	<37 completed weeks	≥39 & <42 completed weeks
ALSPAC	Obstetric medical records	Gestation in days was based on a mixture of last menstrual period, pregnancy ultrasound scan and appearance at birth, which were extracted from obstetric records.	kz029	<37 completed weeks	≥39 & <42 completed weeks
BiB	eClipse Pregnancy Measures	Gestation in weeks and days.	eclgestwds	<37 completed weeks	≥39 & <42 completed weeks
MoBa	Medical birth Registry of Norway	Length of gestation based on ultrasound estimation. If ultrasound is not available, it is calculated from the last menstrual period.	SVLEN	<37 completed weeks	≥39 & <42 completed weeks
FinnGen	National-wide registries (Drug purchase and drug reimbursement, Digital and population data services agency, Statistics Finland, Register of primary health care visits: AVOHILMO, Care register for health care: HILMO, Finnish cancer registry)	ICD-10: O60 Preterm labour and delivery	O15_PRETERM	ICD-10: O60	Participants who were not defined as cases.
(f) Low offspring birthweight (LBW), high offspring birthweight (HBW)
Cohort	Source	Details	Variable ID	Outcome	Case	Control
UKB	Questionnaire in the initial assessemnt	a Q1. What was the birth weight of your first child in pounds? (do not include twins) (A whole number in pounds)	2744	LBW	<2500 grams	2500~4500
				HBW	>4500 grams	2500~4500
ALSPAC	Obstetric medical records, ALSPAC measures and birth notification	Birthweight (grams) was recorded according to multiple sources. The preferred birthweight was derived by ALSPAC.	kz030	LBW	<2500 grams	2500~4500
				HBW	>4500 grams	2500~4500
BiB	eClipse Baby Measures	Birthweight (grams)	eclbirthwt	LBW	<2500 grams	2500~4500
				HBW	>4500 grams	2500~4500
MoBa	Medical birth Registry of Norway	Child’s weight (grams)	VEKT	LBW	<2500 grams	2500~4500 (We also explored the definition of ≥2500 in multivariable regression.)
		b Child's sex	KJONN	HBW	>4500 grams	2500~4500 (We also explored the definition of ≤4500 in multivariable regression.)
a Women who indicated they had given birth to at least one child answered this question.
b We exclude women whose child has an extreme birthweight (>5SD) from the sex-specific study means, and women whose child has an uncertain/unknown sex.

### Sheet: Table S5
Table S5. Details of UK Biobank women by sleep duration groups in one-sample MR
Residual variation of sleep duration a	Number of women by self-report sleep duration (h/d)												Characteristics			Testing MR relevance and monotonicity assumptions
	2	3	4	5	6	7	8	9	10	11	12		Total N (%)	Self-reported sleep duration mean		Difference in mean sleep duration (h/d) per one allele higher GRS (95% CI)	Total F-statistic	P-value for Q b	P-value for nonlinearity c
Whole sample	55	278	1856	8886	37658	78695	62750	12692	2904	293	434		206,500 (100)	7.18 h/d		0.015668 (0.01482, 0.01654)	1434	Not applicable	Not applicable
Split into 5 existing literature based groups
< 6 h/d	55	278	1856	8885	17053	0	0	0	0	0	0		28,127 (14)	5.51 h/d		0.05527 (0.05384, 0.05670)	195
6 ~ 6.9 h/d	0	0	0	0	20605	39242	0	0	0	0	0		59,847 (29)	6.66 h/d		0.06226 (0.06182, 0.06271)	416
7 ~ 7.9 h/d	0	0	0	0	0	39453	33627	0	0	0	0		73,080 (35)	7.46 h/d		0.06554 (0.06514, 0.06593)	508	4.1×10-192	2.1×10-13
8 ~ 8.9 h/d	0	0	0	0	0	0	29123	7057	0	0	0		36,180 (18)	8.20 h/d		0.05542 (0.05485, 0.05600)	251
≥ 9 h/d	0	0	0	0	0	0	0	5635	2904	293	434		9266 (4)	9.52 h/d		0.05944 (0.05656, 0.06232)	64
Split into 3 existing literature based groups
< 7 h/d	55	278	1856	8885	37658	39242	0	0	0	0	0		87,974 (43)	6.29 h/d		0.05120 (0.05110, 0.05285)	611
7 ~ 8.9 h/d	0	0	0	0	0	39453	62750	7057	0	0	0		109,260 (53)	7.70 h/d		0.04969 (0.04913, 0.05024)	759	6.6×10-13	0.44
≥ 9 h/d	0	0	0	0	0	0	0	5635	2904	293	434		9266 (4)	9.52 h/d		0.05944 (0.05656, 0.06232)	64
Split into thirds
Lowest third	55	278	1856	8885	37658	20101	0	0	0	0	0		68,833 (33)	6.09 h/d		0.05176 (0.05090, 0.05263)	478
Second third	0	0	0	0	0	58594	10239	0	0	0	0		68,833 (33)	7.15 h/d		0.04308 (0.04275, 0.04342)	478	<2.2×10-308	<2.2×10-308
Highest third	0	0	0	0	0	0	52511	12692	2904	293	434		68,834 (33)	8.31 h/d		0.01965 (0.01867, 0.02062)	478
a Residual variation of sleep duration was defined as a woman's self-report sleep duration minus the centred genetic contribution to sleep duration from her genetic risk score.
b P-value for Cochran's Q-statistic testing statistical evidence for between-group heterogeneity.
c P-value for nonlinearity testing statistical evidence for whether GRS-sleep duration associations are changed as the self-reported sleep duration mean increases.
Abbreviations: CI, confidence interval; GRS, genetic risk score; h/d, hours per day; MR, Mendelian randomization.

### Sheet: Table S6
Table S6. Characteristics of the women in Norwegian Mother, Father and Child Cohort Study (MoBa) by sleep duration categories
Characteristics	Included in multiple imputation (MI) models	Model used to impute this variable		Total (N=76,669)	Sleep duration (hours/day) a
					≤5 (N=2312)	6-7 (N=21,696)	8-9 (N=40,264)	≥10 (N=7243)	Missing (N=5154)
Maternal age (years)	Yes, a confounder used in all MI models	Linear regression	Mean (SD)	30.2 (4.6)	31.0 (5.0)	31.1 (4.4)	30.0 (4.5)	28.6 (5.0)	30.3 (4.7)
			N missing (%)	186 (0.2)	5 (0.2)	59 (0.3)	92 (0.2)	22 (0.3)	8 (0.2)
Maternal height (cm)	No	Not applicable	Mean (SD)	168.1 (6.0)	167.0 (6.1)	168.1 (5.9)	168.2 (5.9)	167.8 (6.1)	167.9 (5.9)
			N missing (%)	854 (1.1)	26 (1.1)	215 (1.0)	423 (1.1)	107 (1.5)	83 (1.6)
Maternal body mass index (kg/m2)	Yes, a confounder used in all MI models	Linear regression	Mean (SD)	24.0 (4.3)	24.2 (4.7)	23.8 (4.1)	24.1 (4.3)	25.0 (5.0)	23.7 (4.0)
			N missing (%)	2008 (2.6)	79 (3.4)	555 (2.6)	992 (2.5)	212 (2.9)	170 (3.3)
Parity	Yes, a confounder used in all MI models	Ordinal logistic regression	Mean (SD)	0.8 (0.9)	0.9 (1.0)	0.9 (0.9)	0.7 (0.9)	0.6 (0.9)	0.9 (0.9)
			N missing (%)	140 (0.2)	3 (0.1)	47 (0.2)	67 (0.2)	16 (0.2)	7 (0.1)
Gestational age (weeks)	No	Not applicable	Mean (SD)	39.5 (1.7)	39.3 (1.8)	39.5 (1.7)	39.5 (1.7)	39.4 (1.9)	39.6 (1.8)
			N missing (%)	460 (0.6)	12 (0.5)	140 (0.6)	234 (0.6)	51 (0.7)	23 (0.4)
Offspring birthweight (grams)	Yes, an outcome. This MI model included offspring birthweight, sleep duration, six confounders and three auxiliary variables.	Linear regression	Mean (SD)	3603.9 (546.1)	3575.2 (561.1)	3598.8 (539.4)	3605.1 (540.5)	3592.5 (581.7)	3644.6 (557.6)
			N missing (%)	216 (0.3)	5 (0.2)	69 (0.3)	103 (0.3)	25 (0.3)	14 (0.3)
							N (%)
Maternal educational attainment	Yes, a confounder used in all MI models	Ordinal logistic regression	College or above	46,209 (60.3)	1111 (48.1)	14,195 (	24,818 (61.6)	3337 (46.1)	2748 (53.3)
			No college degree	26,499 (34.6)	1082 (46.8)	6469 (	13,364 (33.2)	3472 (47.9)	2112 (41.0)
			Missing	3961 (5.2)	119 (5.2)	1032 (4.8)	2082 (5.2)	434 (6.0)	294 (5.7)
Paternal educational attainment	Yes, an auxiliary variable used in all MI models	Ordinal logistic regression	College or above	34,911 (45.5)	850 (36.8)	10,856 (	18,579 (46.1)	2487 (34.3)	2139 (41.5)
			No college degree	34,749 (45.3)	1209 (52.3)	8914 (	18,085 (44.9)	4035 (55.7)	2506 (48.6)
			Missing	7009 (9.1)	253 (10.9)	1926 (8.9)	3600 (8.9)	721 (10.0)	509 (9.9)
Maternal smoking status in pregnancy	Yes, a confounder used in all MI models	Logistic regression	Ever	16,299 (21.3)	546 (23.6)	4047 (18.7)	7446 (18.5)	1689 (23.3)	2571 (49.9)
			Never	60,288 (78.6)	1765 (76.3)	17,639 (81.3)	32,788 (81.4)	5543 (76.5)	2553 (49.5)
			Missing	82 (0.1)	1 (0.04)	10 (0.05)	30 (0.1)	11 (0.2)	30 (0.6)
Paternal smoking status in pregnancy	Yes, an auxiliary variable used in all MI models	Logistic regression	Ever	20,033 (26.1)	744 (32.2)	5225 (24.1)	9892 (24.6)	2306 (31.8)	1866 (36.2)
			Never	56,549 (73.8)	1564 (67.7)	16,450 (75.8)	30,334 (75.3)	4922 (68.0)	3279 (63.6)
			Missing	87 (0.1)	4 (0.2)	21 (0.1)	38 (0.1)	15 (0.2)	9 (0.2)
Maternal usage of other kinds of nicotine in pregnancy	Yes, an auxiliary variable used in all MI models	Logistic regression	Ever	67,496 (88.0)	2162 (93.5)	19,985 (92.1)	37,389 (92.9)	6713 (92.7)	1247 (24.2)
			Never	9173 (12.0)	150 (6.5)	1711 (7.9)	2875 (7.1)	530 (7.3)	3907 (75.8)
			Missing	0	0	0	0	0	0
Maternal drinking status in pregnancy	Yes, a confounder used in all MI models	Logistic regression	Ever	35,908 (46.8)	1099 (47.5)	10,331 (47.6)	18,192 (45.2)	3038 (41.9)	3248 (63.0)
			Never	38,409 (50.1)	1101 (47.62)	10,719 (49.4)	21,033 (52.2)	3992 (55.1)	1564 (30.3)
			Missing	2352 (3.1)	112 (4.8)	646 (3.0)	1039 (2.6)	213 (2.9)	342 (6.6)
Offspring sex	No	Not applicable	Male	39,202 (51.1)	1157 (50.0)	10,935 (	20,723 (51.5)	3755 (51.8)	2632 (51.1)
			Female	37,321 (48.7)	1152 (49.8)	10,712 (	19,473 (48.4)	3471 (47.9)	2513 (48.8)
			Missing	146 (0.2)	3 (0.1)	49 (0.2)	68 (0.2)	17 (0.2)	9 (0.2)
Annual household income (Norwegian krone)	Yes, a confounder used in all MI models	Ordinal logistic regression	<150,000	6869 (0.9)	266 (11.5)	1462 (6.7)	3535 (8.8)	1006 (13.9)	600 (11.6)
			150,000 ~ 200,000	5901 (7.7)	199 (8.6)	1386 (6.4)	3057 (7.6)	711 (9.8)	548 (10.6)
			200,000 ~ 300,000	31,512 (41.1)	945 (40.9)	8394 (38.7)	16,554 (41.1)	3163 (43.7)	2456 (47.7)
			300,000 ~ 400,000	21,707 (28.3)	602 (26.0)	6692 (30.8)	11,611 (28.8)	1731 (23.9)	1071 (20.8)
			400,000 ~ 500,000	7509 (9.8)	187 (8.1)	2729 (12.6)	3880 (9.6)	421 (5.8)	292 (5.7)
			≥500,000	1564 (2.0)	39 (1.7)	600 (2.8)	810 (2.0)	60 (0.8)	55 (1.1)
			Missing	1607 (2.1)	74 (3.2)	433 (2.0)	817 (2.0)	151 (2.1)	132 (2.6)
Stillbirth history	Yes, an outcome. This MI model included stillbirth, sleep duration, six confounders and three auxiliary variables.	Logistic regression	Case	382 (0.5)	12 (0.5)	107 (0.5)	213 (0.5)	27 (0.4)	23 (0.4)
			Control	50,834 (66.3)	1358 (58.7)	14,285 (65.8)	27,084 (67.3)	4742 (65.5)	3365 (65.3)
			Missing	25,453 (33.2)	942 (40.7)	7304 (33.7)	12,967 (32.2)	2474 (34.2)	1766 (34.3)
Miscarriage history	Yes, an outcome. This MI model included miscarriage, sleep duration, six confounders and three auxiliary variables.	Logistic regression	Case	14,786 (19.3)	493 (21.3)	4279 (19.7)	7622 (18.9)	1367 (18.9)	1025 (19.9)
			Control	50,834 (66.3)	1358 (58.7)	14,285 (65.8)	27,084 (67.3)	4742 (65.5)	3365 (65.3)
			Missing	11,049 (14.4)	461 (19.9)	3132 (14.4)	5558 (13.8)	1134 (15.7)	764 (14.8)
Gestational diabetes	Yes, an outcome. This MI model included gestational diabetes, sleep duration, six confounders and three auxiliary variables.	Logistic regression	Case	627 (0.8)	30 (1.3)	157 (0.7)	314 (0.8)	81 (1.1)	45 (0.9)
			Control	75,532 (98.5)	2265 (98.0)	21,423 (98.7)	39,658 (98.5)	7095 (98.0)	5091 (98.8)
			Missing	510 (0.7)	17 (0.7)	116 (0.5)	292 (0.7)	67 (0.9)	18 (0.3)
Hypertensive disorders of pregnancy	Yes, an outcome. This MI model included hypertensive disorders of pregnancy, sleep duration, six confounders and three auxiliary variables.	Logistic regression	Case	10,489 (13.7)	351 (15.2)	2694 (12.4)	5491 (13.6)	1308 (18.1)	645 (12.5)
			Control	65,942 (86.0)	1953 (84.5)	18,925 (87.2)	34,663 (86.1)	5914 (81.7)	4487 (87.1)
			Missing	238 (0.3)	8 (0.3)	77 (0.4)	110 (0.3)	21 (0.3)	22 (0.4)
Perinatal depression	Yes, an outcome. This MI model included perinatal depression, sleep duration, six confounders and three auxiliary variables.	Logistic regression	Case	3487 (4.5)	276 (11.9)	935 (4.3)	1475 (3.7)	523 (7.2)	278 (5.4)
			Control	73,048 (95.3)	2024 (87.5)	20,725 (95.5)	38,738 (96.2)	6709 (92.6)	4852 (94.1)
			Missing	134 (0.2)	12 (0.5)	36 (0.2)	51 (0.1)	11 (0.2)	24 (0.5)
Preterm birth	Yes, an outcome. This MI model included preterm birth, sleep duration, six confounders and three auxiliary variables.	Logistic regression	Case	3481 (4.5)	134 (5.8)	984 (4.5)	1776 (4.4)	399 (5.5)	188 (3.6)
			Control	66,732 (87.0)	2033 (87.9)	18,889 (87.1)	35,050 (87.1)	6256 (86.4)	4504 (87.4)
			Missing	6456 (8.4)	145 (6.3)	1823 (8.4)	3438 (8.5)	588 (8.1)	462 (9.0)
Low offspring birthweight	Yes, an outcome. This MI model included low offspring birthweight, sleep duration, six confounders and three auxiliary variables.	Logistic regression	Case	2024 (2.6)	69 (3.0)	552 (2.5)	1020 (2.5)	248 (3.4)	135 (2.6)
			Control	71,145 (92.8)	2118 (91.6)	20,208 (93.1)	37,458 (93.0)	6627 (91.5)	4734 (91.9)
			Missing	3500 (4.6)	125 (5.4)	936 (4.3)	1786 (4.4)	368 (5.1)	285 (5.5)
High offspring birthweight	Yes, an outcome. This MI model included high offspring birthweight, sleep duration, six confounders and three auxiliary variables.	Logistic regression	Case	3284 (4.3)	120 (5.2)	867 (4.0)	1683 (4.2)	343 (4.7)	271 (5.3)
			Control	71,145 (92.8)	2118 (91.6)	20,208 (93.1)	37,458 (93.0)	6627 (91.5)	4734 (91.9)
			Missing	2240 (2.9)	74 (3.2)	621 (2.9)	1123 (2.8)	273 (3.8)	149 (2.9)
a Sleep duration was the exposure included in all MI models, and we used ordinal logistic regression to impute this variable.

### Sheet: Table S7
Table S7. Associations of 78 SNPs with sleep duration and with pregnancy and perinatal outcomes in UKB, ALSPAC, BiB, and MoBa
Database	Fetal genotype	SNP	Effect allele	Non-effect allele	Effect allele frequency	Sleep duration_mean difference	Sleep duration_SE	Stillbirth_ln (OR)	Stillbirth_SE	Miscarriage_ln (OR)	Miscarriage_SE	Gestational diabetes_ln (OR)	Gestational diabetes_SE	Hypertensive disorders of pregancy_ln (OR)	Hypertensive disorders of pregancy_SE	Perinatal depression_ln (OR)	Perinatal depression_SE	Preterm birth_ln (OR)	Preterm birth_SE	Low offspring birthweight_ln (OR)	Low offspring birthweight_SE	High offspring birthweight_ln (OR)	High offspring birthweight_SE	Offspring birthweight_mean difference	Offspring birthweight_SE
UKB dataset A	Not applicable	rs10173260	C	T	0.606448	0.0103697	0.00489095	-0.00750983	0.029566	-0.00967052	0.0113577	0.0693695	0.0775541	-0.072598	0.0448783	0.00721993	0.0316306	-0.225668	0.0922022	-0.00451272	0.0184918	0.0154526	0.0397689	-1.0026	2.75819
UKB dataset A	Not applicable	rs10421649	A	T	0.555415	0.0211607	0.00485188	-0.00811818	0.0294164	-0.00390454	0.0112859	0.00410053	0.0762914	-0.00274442	0.0447927	-0.0505285	0.0310825	-0.0670383	0.0905417	-0.00793491	0.0183566	0.0961672	0.039607	-2.2427	2.73568
UKB dataset A	Not applicable	rs10483350	G	A	0.195159	0.0165945	0.00607808	0.0394055	0.0364083	0.0201222	0.0140665	-0.188106	0.101333	-0.0497182	0.0569802	0.107656	0.0380369	0.0739466	0.112772	-0.00265989	0.0229841	-0.0632817	0.0502768	-2.00925	3.42645
UKB dataset A	Not applicable	rs1057703	G	T	0.145834	0.0133284	0.00679359	0.0471362	0.0403935	0.00722852	0.0157445	-0.175849	0.113481	-0.0257327	0.0632299	-0.0179882	0.0439948	-0.159964	0.135491	-0.0122768	0.0257474	0.0405596	0.0542655	5.02814	3.82423
UKB dataset A	Not applicable	rs10761674	C	T	0.478031	0.00920193	0.00479122	-0.0159342	0.0290021	-0.0018789	0.0111452	-0.0220293	0.0753927	0.0422365	0.0441779	-0.0313504	0.0308923	0.0135133	0.0899177	0.00113279	0.0181246	-0.0562806	0.0389899	-2.65781	2.70197
UKB dataset A	Not applicable	rs10973207	T	G	0.15615	0.0243829	0.00663092	-0.0512683	0.0407632	-6.23922e-05	0.0153806	0.02822	0.103557	0.0769161	0.0598181	0.0551754	0.0423974	0.0285351	0.124921	-0.00715172	0.0252059	0.00221837	0.0538342	5.38631	3.7453
UKB dataset A	Not applicable	rs11190970	G	A	0.799102	0.0253955	0.00598715	-0.0410909	0.0357245	0.00930989	0.0139344	0.0720168	0.0959513	-0.0599166	0.0543397	0.118623	0.0392218	0.121991	0.117989	0.00926699	0.0227141	-0.0167485	0.0484547	-1.69026	3.37619
UKB dataset A	Not applicable	rs112230981	A	G	0.950214	0.0265524	0.0110463	-0.0270271	0.0664104	-0.0269097	0.0255338	-0.0236306	0.17186	0.0643846	0.104334	0.0833735	0.073949	-0.306949	0.201058	0.0270876	0.0422977	-0.0302716	0.0878771	2.31103	6.21861
UKB dataset A	Not applicable	rs113113059	T	C	0.780257	0.023329	0.00578255	0.0228355	0.0351158	0.0249393	0.0134808	0.0821234	0.0931034	0.000549386	0.0533384	0.0202968	0.0371373	-0.0879637	0.109416	-0.039098	0.0217266	0.0418267	0.047535	4.35928	3.26711
UKB dataset A	Not applicable	rs11567976	T	C	0.566941	0.00709453	0.00481152	0.0457799	0.0292097	0.0236493	0.0111891	0.0293525	0.0759745	0.0120978	0.0445494	-0.0395365	0.0309653	0.0979065	0.0928848	-0.0196244	0.0181951	-0.0339505	0.0389259	0.867283	2.71339
UKB dataset A	Not applicable	rs11602180	C	T	0.834195	0.00663955	0.00643061	0.0221248	0.039187	-0.00086626	0.0149488	0.102786	0.104591	-0.013681	0.0590816	0.0384512	0.0412603	-0.031136	0.119255	-0.0150331	0.0242049	0.00400573	0.0523096	3.23751	3.62544
UKB dataset A	Not applicable	rs11614986	A	G	0.82062	0.0185718	0.00621469	-0.0182354	0.0374499	0.00438711	0.0144517	-0.166582	0.092904	0.0340097	0.0579092	-0.0385143	0.039581	-0.0326635	0.113832	-0.048517	0.0232694	-0.0460824	0.0498618	2.42976	3.51102
UKB dataset A	Not applicable	rs11621908	C	T	0.916251	0.0290574	0.00874029	0.0888857	0.054636	-0.0150945	0.0202298	0.0650677	0.141052	0.138741	0.0852457	0.055926	0.0566352	-0.0267335	0.165609	-0.00973734	0.0329295	0.011281	0.0712385	3.93348	4.92537
UKB dataset A	Not applicable	rs11643715	G	C	0.292219	0.0168335	0.0052663	-0.0278401	0.0320299	0.0109367	0.0122164	-0.00123708	0.0828163	-0.02409	0.0490514	0.0361284	0.0338295	-0.0779496	0.101188	-0.00973468	0.0199712	0.0336816	0.0424807	5.16995	2.97077
UKB dataset A	Not applicable	rs11885663	T	C	0.249925	0.016821	0.00552328	0.0213871	0.0333335	0.0037893	0.0128454	-0.0995569	0.0891237	0.0468332	0.0506434	0.000854965	0.0357314	-0.328966	0.112222	-0.0269069	0.0209805	-0.0741955	0.0456464	4.57929	3.11132
UKB dataset A	Not applicable	rs12246842	A	G	0.457039	0.0136651	0.0048081	0.0466696	0.0290752	-0.000101184	0.0111805	-0.00570812	0.0757307	-0.0420329	0.0445005	-0.027468	0.0309482	0.150103	0.0907519	0.0265854	0.01816	-0.014388	0.0389831	-0.4845	2.70858
UKB dataset A	Not applicable	rs12567114	A	G	0.277574	0.0104871	0.00536252	-0.0528864	0.032781	-0.00581018	0.0124769	0.0173443	0.0837787	0.0180485	0.0493033	-0.00175557	0.0343712	-0.0675187	0.102037	-0.0295695	0.0203956	-0.00748517	0.0435737	1.45809	3.02336
UKB dataset A	Not applicable	rs12607679	T	C	0.738652	0.0261516	0.00549169	-0.0461734	0.032841	-0.0111819	0.0127584	-0.00686837	0.0864532	0.00900269	0.0510025	0.0228699	0.0355658	0.0132448	0.104506	-0.0490948	0.020611	-0.0147188	0.0446118	5.88795	3.10119
UKB dataset A	Not applicable	rs12611523	A	G	0.545576	0.0184655	0.00480732	0.0387388	0.029147	0.0180581	0.0111865	0.00891046	0.0755595	0.10497	0.0446842	-0.0362091	0.0309724	-0.0128826	0.0912904	0.0203355	0.0182	0.0325694	0.0390734	-1.71342	2.71069
UKB dataset A	Not applicable	rs1263056	A	G	0.518127	0.0132217	0.00480797	-0.0493009	0.0290811	0.0130595	0.0111764	-0.0380001	0.0757703	-0.0403962	0.0444381	0.0507069	0.0308526	0.0204671	0.0929778	-0.0037839	0.0181771	-0.0687753	0.0389639	1.77765	2.70851
UKB dataset A	Not applicable	rs12791153	T	A	0.0818335	0.0232674	0.00885848	-0.0251716	0.0540835	0.00900534	0.0205378	-0.0772374	0.144337	-0.0305151	0.0829064	-0.0274337	0.0569489	-0.0757652	0.171204	0.0591987	0.032794	0.0820045	0.0697172	0.317676	4.98721
UKB dataset A	Not applicable	rs13088093	G	T	0.336263	0.0200102	0.00508007	-2.40506e-05	0.030751	0.0173381	0.0117865	0.0932809	0.0788586	-0.0247819	0.0471684	-0.0157167	0.0327175	-0.0845972	0.0973591	0.00824185	0.0191738	-0.108631	0.0418974	-6.42596	2.86123
UKB dataset A	Not applicable	rs13109404	T	G	0.929107	0.0473449	0.00939714	0.0192341	0.0568248	0.00471025	0.0217442	-0.0657002	0.145154	-0.0446146	0.0856567	0.0863334	0.0627975	-0.0131969	0.181561	0.0199903	0.035853	-0.0229917	0.0753843	-4.34238	5.29833
UKB dataset A	Not applicable	rs151014368	A	G	0.207657	0.0218086	0.00592981	0.0515548	0.0353108	0.00283686	0.0137698	0.0523215	0.0921088	-0.10427	0.0565806	-0.0280962	0.0384476	-0.0167223	0.115063	-0.00446565	0.0224082	-0.104624	0.0496756	2.08144	3.34069
UKB dataset A	Not applicable	rs1517572	C	A	0.581829	0.00741769	0.00484971	-0.00256518	0.0293252	-0.00440599	0.0112733	-0.0149548	0.0762945	-0.0197863	0.0447382	0.0427915	0.0315201	-0.137338	0.0916825	-0.00507759	0.0183735	-0.0645912	0.0392505	-2.75146	2.73858
UKB dataset A	Not applicable	rs1553132	G	A	0.259082	0.0166723	0.00544859	-0.000842056	0.0329817	-0.00919781	0.0126763	0.0294018	0.0849698	0.0295632	0.0498757	-0.000399059	0.035154	0.0230181	0.102876	-0.0284136	0.0207067	0.0317218	0.0437933	6.18839	3.06573
UKB dataset A	Not applicable	rs17427571	A	G	0.685311	0.0213983	0.00515695	0.0339436	0.0313796	-0.00696775	0.0119844	-0.124287	0.0797049	0.0504869	0.0481936	-0.0542751	0.0327212	0.0160344	0.0999318	-0.0606783	0.0193502	-0.0756087	0.0413639	2.92514	2.90721
UKB dataset A	Not applicable	rs174560	C	T	0.3111	0.0053303	0.00515938	0.0424617	0.030899	-0.00969679	0.0119916	-0.143149	0.0837157	0.0207477	0.0475272	-0.0142472	0.0333391	0.149001	0.0946098	-0.00283635	0.0195277	0.0160126	0.0416964	2.34898	2.90911
UKB dataset A	Not applicable	rs17732997	C	G	0.569735	0.0187944	0.00484078	0.00228232	0.0292637	0.00633627	0.0112539	0.0763243	0.0765799	0.00692671	0.0447505	0.0416824	0.0311437	-0.0492676	0.0908239	0.015527	0.0183503	-0.0507684	0.039157	-4.32035	2.73148
UKB dataset A	Not applicable	rs1776776	T	C	0.872546	0.0138494	0.00718291	0.0271102	0.0438933	-0.0113307	0.0166379	-0.158171	0.107048	0.0126127	0.0668756	0.0387583	0.0465032	0.0684435	0.144045	-0.0219296	0.0269513	0.0380896	0.0589378	3.35543	4.04712
UKB dataset A	Not applicable	rs180769	T	C	0.426486	0.0149864	0.00484295	-0.0218158	0.0294234	-0.00264516	0.0112651	-0.0168879	0.0762218	0.00522059	0.0447103	0.0146399	0.0311878	-0.00247948	0.0934166	5.72362e-05	0.0183108	0.00478982	0.0392095	0.154669	2.72825
UKB dataset A	Not applicable	rs1939455	G	T	0.880102	0.029337	0.00755658	-0.0885416	0.0443976	-0.00982477	0.0175429	-0.0184186	0.117755	-0.0720998	0.0678283	-0.0492437	0.0479284	0.180613	0.150909	0.0244833	0.0288481	0.0765475	0.0629675	0.159954	4.26633
UKB dataset A	Not applicable	rs1991556	G	A	0.773243	0.0158871	0.00577438	-0.0961184	0.0340547	-0.00638937	0.0133925	0.0888791	0.0929696	0.0890778	0.0546089	-0.018137	0.0371302	0.119634	0.113553	-0.0412277	0.0216014	0.0220672	0.0472111	5.56899	3.24891
UKB dataset A	Not applicable	rs205024	T	C	0.38593	0.0114833	0.00490995	0.0162892	0.0296034	-0.0193896	0.0114105	0.0567486	0.0768434	-0.0517305	0.0456498	0.0183642	0.0315169	-0.164444	0.0951905	-0.0180824	0.0186042	-0.0682813	0.0401376	2.71065	2.76807
UKB dataset A	Not applicable	rs2072727	T	C	0.436053	0.0159086	0.00482201	0.0142055	0.0291745	0.00290804	0.0112086	0.0342852	0.0756443	0.0915843	0.0442767	-0.0408777	0.0309475	0.252077	0.0911983	-0.0189693	0.0182808	0.0163636	0.0391259	2.77006	2.721
UKB dataset A	Not applicable	rs2079070	C	G	0.263998	0.0120234	0.00544816	-0.0320706	0.0331125	-0.00435935	0.0126617	-0.085311	0.0877405	-0.124659	0.0520227	-0.0191306	0.0347523	0.0285507	0.104075	-0.0279094	0.0206964	0.05835	0.0435506	2.89223	3.06699
UKB dataset A	Not applicable	rs2139261	G	C	0.748179	0.0180102	0.00610724	0.00223692	0.0369345	0.00710463	0.014201	-0.101637	0.0943479	0.0537224	0.0570768	0.0572624	0.0396351	-0.175996	0.112053	0.0454897	0.0233312	0.037449	0.0499861	-3.30279	3.44939
UKB dataset A	Not applicable	rs2192528	A	G	0.478136	0.0144738	0.00480695	-0.00185629	0.0290755	-0.0121274	0.0111716	0.0141196	0.075558	-0.0303808	0.0444042	0.0444795	0.0307782	-0.104123	0.0925769	0.0143195	0.0182101	0.0236781	0.0390032	-1.27847	2.71366
UKB dataset A	Not applicable	rs2231265	G	A	0.770859	0.0103547	0.00569405	0.0622669	0.0350589	-0.0102706	0.0132315	-0.000972403	0.0896733	-0.0376198	0.0521656	0.0142811	0.0367789	-0.0647799	0.105306	-0.0532921	0.0213484	0.0331306	0.0468365	8.76599	3.21905
UKB dataset A	Not applicable	rs269054	A	T	0.423369	0.00679176	0.00483639	-0.0095821	0.0292609	-0.00525677	0.0112317	-0.0678606	0.0766083	-0.0190134	0.0447551	-0.00504871	0.0312223	-0.0550844	0.0927636	-0.0198132	0.0183169	-0.0699654	0.0394097	-1.33626	2.72658
UKB dataset A	Not applicable	rs3095508	C	A	0.59379	0.0208823	0.00487278	0.0113817	0.0295354	0.00275237	0.0113376	0.0254268	0.076745	-0.0240748	0.0448868	-0.0441635	0.031085	-0.051847	0.0909552	0.0103792	0.0184306	0.0292863	0.0395735	3.32597	2.74451
UKB dataset A	Not applicable	rs330088	C	T	0.548151	0.0186177	0.00481221	0.01793	0.0291368	0.015556	0.011192	-0.0623305	0.0756541	0.0792492	0.0447345	-0.0466064	0.0310931	0.0382323	0.0941952	0.0225836	0.0182058	0.0152458	0.0390409	-4.50264	2.70981
UKB dataset A	Not applicable	rs34354917	C	A	0.712524	0.00570318	0.00528792	-0.0265181	0.0318399	-0.0107602	0.0122831	-0.0796307	0.0821755	-0.00277262	0.0488364	-0.0726717	0.0337594	0.0162004	0.0992044	0.0216906	0.0200906	-0.0310262	0.0425963	-4.87489	2.98003
UKB dataset A	Not applicable	rs34556183	A	G	0.720202	0.00794025	0.0053242	0.0231234	0.0323395	3.28532e-07	0.0123682	0.0192641	0.0841264	0.0652718	0.0498922	0.0543898	0.0347751	0.0458811	0.101637	-0.0155879	0.0201105	-0.033615	0.0429606	1.84419	3.00488
UKB dataset A	Not applicable	rs34731055	T	C	0.183225	0.00677133	0.00620107	-0.0293306	0.0377791	-0.0268611	0.0144844	0.000695481	0.0977691	0.00899701	0.0573094	-0.0255673	0.0399909	-0.043764	0.121933	-0.00570819	0.0235115	0.0788933	0.049206	-0.724286	3.50021
UKB dataset A	Not applicable	rs35531607	C	T	0.473067	0.00480199	0.00480243	0.0300622	0.0290474	0.0142476	0.0111551	0.0987737	0.0756154	0.00623754	0.0443726	0.0300356	0.0308777	-0.0390663	0.0915612	-0.0163939	0.0181564	-0.00781323	0.0389204	4.04182	2.70376
UKB dataset A	Not applicable	rs365663	A	G	0.545889	0.010225	0.00482626	-0.00888436	0.0291574	0.0132375	0.0112145	-0.0840551	0.0757843	-0.000720376	0.0446297	0.0226167	0.0309858	0.0423965	0.0940163	-0.0175815	0.0182541	0.0660993	0.0392763	1.36312	2.72237
UKB dataset A	Not applicable	rs374153	C	T	0.156477	0.0107841	0.00659037	-0.0666297	0.0407319	-0.000760172	0.0152956	0.0338959	0.102872	-0.0833028	0.0625375	-0.0726386	0.0425808	0.042904	0.127125	0.00856157	0.0248016	-0.0229728	0.0537205	0.203189	3.70529
UKB dataset A	Not applicable	rs4128364	C	T	0.33877	0.0173365	0.00504423	-0.00742783	0.0305556	0.00831378	0.0117058	-0.0558068	0.0800902	-0.0470201	0.0469496	0.0274257	0.0321903	-0.237853	0.0977719	-0.0035898	0.019068	-0.011028	0.0409594	-1.74934	2.8412
UKB dataset A	Not applicable	rs4538155	T	C	0.647349	0.0151948	0.00501113	-0.00601244	0.0302868	0.00336769	0.011651	0.0558491	0.0796688	0.0120235	0.0463736	-0.0168566	0.0322072	0.0406813	0.0949995	-0.0131256	0.0189241	-0.0207792	0.0405278	-1.56279	2.82597
UKB dataset A	Not applicable	rs4592416	G	A	0.462138	0.0122075	0.00479871	-0.0219698	0.0290629	-0.00286091	0.0111523	-0.0631834	0.0758088	-0.0504643	0.0444379	-0.0241289	0.0309995	0.201762	0.090715	-0.0182278	0.0181661	-0.0807888	0.0390262	-4.51797	2.70401
UKB dataset A	Not applicable	rs460692	C	T	0.135952	0.0268557	0.00706204	0.00335242	0.0426536	0.0180539	0.0163192	0.109302	0.107123	0.0262375	0.0646482	-0.129497	0.0466789	0.0603194	0.134388	0.0351935	0.0264749	0.108976	0.0551077	0.12066	3.98083
UKB dataset A	Not applicable	rs4767550	G	A	0.412852	0.0149413	0.0048836	0.0709277	0.0294141	0.0076265	0.0113506	-0.0216625	0.077021	-0.076106	0.0454516	0.0659124	0.0312708	-0.00409059	0.0924573	0.0172527	0.0184584	0.0392097	0.0394678	2.48224	2.7536
UKB dataset A	Not applicable	rs55658675	C	T	0.648215	0.0122275	0.0050259	-0.00535332	0.030417	-0.0234745	0.0116662	0.0428986	0.0795618	-0.0433699	0.0461144	0.0125165	0.0325616	0.00248012	0.0940689	-0.015886	0.0189649	0.00204882	0.0407893	1.93953	2.83144
UKB dataset A	Not applicable	rs56372231	T	C	0.333478	0.0191381	0.00506642	-0.000878101	0.0306838	0.000408041	0.0117848	0.034884	0.0794034	0.00563219	0.0466916	0.00541212	0.0326462	0.0574839	0.0952976	-0.0138655	0.0191788	0.023391	0.0409248	4.3727	2.85344
UKB dataset A	Not applicable	rs61796569	T	C	0.269929	0.0115683	0.00542095	-0.0424979	0.0330552	-0.0335167	0.0126415	-0.0883259	0.0871405	-0.0179253	0.0502729	0.00121398	0.0347846	0.0613626	0.100939	0.0129298	0.0204583	-0.143787	0.0455487	-9.652	3.05893
UKB dataset A	Not applicable	rs61985058	T	C	0.143905	0.0194861	0.00679644	-0.0416726	0.0416079	-0.0299907	0.0159131	-0.130349	0.112348	-0.147809	0.0662496	-0.0126917	0.0437473	-0.0495999	0.134082	-0.0121811	0.0257727	0.0411832	0.0542899	-3.08581	3.82625
UKB dataset A	Not applicable	rs62120041	T	C	0.933717	0.0287537	0.00965868	-0.0952176	0.0566273	-0.0489399	0.0221778	-0.0465951	0.148876	0.0614939	0.0912387	0.0429615	0.062008	0.0199587	0.18584	0.0593635	0.0372686	-0.0494693	0.0763478	-8.30928	5.43115
UKB dataset A	Not applicable	rs6575005	T	C	0.757725	0.0207424	0.00557525	0.0058349	0.0337143	-0.00143213	0.0129382	0.0694275	0.0894174	0.0448191	0.0520441	-0.00140404	0.0356065	-0.0464776	0.103634	-0.0230874	0.0209902	0.0808905	0.0461785	1.69485	3.14532
UKB dataset A	Not applicable	rs7115226	A	C	0.0732727	0.021033	0.00920784	0.0524454	0.0546238	0.028584	0.0212704	0.12255	0.1377	-0.0858654	0.0881523	0.0325331	0.0592977	-0.136674	0.181371	-0.0450897	0.0353107	-0.0431786	0.0758394	0.319153	5.18103
UKB dataset A	Not applicable	rs72804080	G	A	0.149338	0.0166984	0.00678482	-0.000217239	0.041224	0.00893243	0.0157771	-0.114367	0.111183	-0.11931	0.0652608	-0.0207742	0.044149	0.0874774	0.127261	-0.0302764	0.0259262	-0.0515446	0.0558608	4.07047	3.82293
UKB dataset A	Not applicable	rs73219758	G	A	0.709131	0.00850269	0.00528595	-0.0504282	0.0317097	-0.0166902	0.0122581	0.0269999	0.0836436	0.133016	0.0502542	-0.00268001	0.0340407	0.105386	0.102534	0.0137139	0.020048	-0.0117218	0.0427241	-0.353648	2.9784
UKB dataset A	Not applicable	rs7503199	C	T	0.733321	0.0157542	0.00539377	0.0227226	0.0327633	0.00874637	0.0125685	-0.0131962	0.0846726	-0.0149875	0.049782	-0.00827336	0.0346896	-0.0266233	0.100212	-0.00972051	0.0203921	-0.0149398	0.0437902	0.112701	3.04651
UKB dataset A	Not applicable	rs75539574	C	A	0.0864402	0.0331608	0.00857722	0.00801539	0.0518924	-0.0105823	0.0200159	-0.0351146	0.136792	-0.0661619	0.0814848	-0.0580181	0.0555733	-0.0014762	0.178607	-0.0182781	0.0327201	0.0578967	0.0679189	2.46234	4.83681
UKB dataset A	Not applicable	rs7556815	A	G	0.221892	0.0410442	0.00577127	-0.00350339	0.0349108	-0.0163865	0.0134409	-0.0142277	0.0910798	0.0158948	0.0531108	-0.0748067	0.0372708	0.135699	0.107882	0.0296782	0.0217185	0.0187811	0.0466735	-0.237421	3.25981
UKB dataset A	Not applicable	rs7616632	T	G	0.521562	0.016686	0.00480559	0.0279131	0.0291266	-0.0143902	0.0111585	0.0289084	0.0756261	-0.00294516	0.0443911	-0.0291783	0.0308743	-0.113237	0.0914139	0.00119853	0.0181992	-0.0137637	0.038993	-2.31111	2.71079
UKB dataset A	Not applicable	rs7644809	T	C	0.42406	0.0212293	0.0048666	-0.033791	0.0295745	-0.00682511	0.0113063	-0.07952	0.0771297	0.103534	0.0446962	0.0258444	0.0313398	0.0912876	0.092329	-0.0168997	0.0184425	0.0203398	0.0394264	1.03996	2.74515
UKB dataset A	Not applicable	rs7806045	T	C	0.755942	0.0198333	0.005564	0.0478548	0.0340037	0.0203786	0.0129858	0.0312047	0.0883372	0.0624103	0.052172	-0.00766511	0.0354898	0.121375	0.10965	-0.0353477	0.0209146	0.0453485	0.0456904	5.14935	3.13981
UKB dataset A	Not applicable	rs7915425	T	C	0.175601	0.0117456	0.00629069	0.0435866	0.0374786	-0.00511761	0.0146296	-0.0562792	0.100769	0.0392587	0.0574613	-0.0167633	0.0403797	-0.0943623	0.124013	0.00895469	0.0237279	-0.0216296	0.0514694	-5.5076	3.5486
UKB dataset A	Not applicable	rs7951019	G	T	0.0317945	0.0228935	0.013871	-0.00191494	0.0843711	0.00913756	0.0321396	-0.0429155	0.221092	-0.095524	0.133723	0.119846	0.0848574	-0.012343	0.264535	-0.0133986	0.0529918	0.131571	0.106604	-4.92099	7.82965
UKB dataset A	Not applicable	rs80193650	G	A	0.163778	0.0154278	0.00645407	0.0158243	0.0387793	0.0103782	0.0149665	-0.0944977	0.105322	-0.0344164	0.0602832	0.00700219	0.0413875	-0.0940752	0.123183	0.00912115	0.0243275	0.0418564	0.0515732	4.03918	3.63461
UKB dataset A	Not applicable	rs8038326	A	G	0.726651	0.0158422	0.0053486	0.0234631	0.032499	-0.0134633	0.0124014	-0.0832211	0.0827417	-0.0134224	0.049312	0.0179809	0.0346361	-0.0203022	0.100567	-0.0187822	0.0201621	-0.000692101	0.0434261	0.137233	3.01564
UKB dataset A	Not applicable	rs8050478	G	A	0.499945	0.0119939	0.00478173	-0.00888137	0.028946	0.0172889	0.0111069	-0.0974758	0.0753074	0.00194558	0.0441407	-0.0604813	0.030584	-0.109928	0.0918532	0.00785399	0.0180691	-0.00415139	0.0386604	1.50837	2.69174
UKB dataset A	Not applicable	rs915416	C	G	0.291419	0.0164618	0.00526617	0.0171777	0.0317635	0.000635018	0.012228	0.0132474	0.082714	0.018098	0.0484761	-0.0180037	0.033993	-0.0495682	0.100616	-0.00561517	0.0199203	-0.0449479	0.0430318	1.044	2.96671
UKB dataset A	Not applicable	rs9345234	C	A	0.578703	0.00679409	0.00486916	0.0690633	0.029604	0.00849888	0.0113248	-0.0737632	0.0762713	-0.0297563	0.0449548	-0.0278127	0.0311928	-0.0989151	0.0929321	0.01165	0.0184266	0.00834883	0.0394955	-2.47645	2.744
UKB dataset A	Not applicable	rs9382445	T	C	0.622787	0.00806293	0.00494172	-6.76821e-05	0.0299248	-0.00348576	0.0114889	0.0289504	0.0779632	-0.0552952	0.0453168	0.0111502	0.0317891	0.105756	0.0954933	-0.000321824	0.0186957	0.0941827	0.0406229	3.27196	2.7858
UKB dataset A	Not applicable	rs9903973	C	T	0.465646	0.00338634	0.00480113	-0.0469933	0.0290957	0.0173375	0.0111561	-0.0303138	0.0756691	0.0251546	0.0443049	-0.026488	0.0307175	-0.00104853	0.0917061	0.0108425	0.0181472	-0.0126348	0.0388965	0.0948588	2.7056
UKB dataset A	Not applicable	rs9940646	C	G	0.577003	0.0193605	0.00483208	0.0121319	0.0292974	0.0102094	0.011247	-0.00942702	0.0761129	0.0372374	0.0448377	0.0240205	0.0311101	-0.00936626	0.0924695	-0.0240428	0.0182738	-0.0956715	0.0390056	-2.87886	2.72654
UKB dataset B	Not applicable	rs10173260	C	T	0.608302	0.0116492	0.00491064	-0.0336841	0.0300652	-0.014053	0.0113332	-0.134421	0.0747293	-0.105924	0.0437625	-0.0723189	0.0311982	-0.0848311	0.0926487	-0.008256	0.0184507	0.0143434	0.0397783	2.45891	2.76019
UKB dataset B	Not applicable	rs10421649	A	T	0.555327	0.00452039	0.0048459	0.00718769	0.0297626	0.0005747	0.0111983	0.140639	0.0754548	0.0228511	0.0436525	0.00225491	0.0309213	-0.0141462	0.0914506	-0.00542214	0.0182271	-0.0384066	0.0391442	1.34286	2.72346
UKB dataset B	Not applicable	rs10483350	G	A	0.196618	0.0188411	0.00606019	-0.00693558	0.037194	-0.00254425	0.0140231	0.0441059	0.0919849	-0.0203641	0.0548711	0.0244729	0.0383236	-0.0383541	0.114857	-0.0229947	0.0228739	0.00793002	0.0489194	1.92722	3.40123
UKB dataset B	Not applicable	rs1057703	G	T	0.147499	0.0181249	0.00677586	0.0129342	0.0415097	0.023144	0.0156222	-0.0251573	0.104848	0.0773172	0.0594275	-0.0531588	0.0440459	-0.0491032	0.130422	0.0329772	0.0252667	0.0461019	0.0541717	-4.4463	3.81176
UKB dataset B	Not applicable	rs10761674	C	T	0.477838	0.0110254	0.00480164	-0.0368592	0.0294609	-0.00889131	0.0110957	-0.0589098	0.0741395	0.101787	0.0432127	-0.0368361	0.0308655	0.205808	0.0923073	0.00526948	0.0180496	0.00760634	0.0389313	-1.97534	2.6992
UKB dataset B	Not applicable	rs10973207	T	G	0.156979	0.0205949	0.00661932	-0.0263898	0.0410321	0.000565911	0.0153085	0.116329	0.0987196	0.0933828	0.0578996	-0.0386311	0.0430368	-0.0288397	0.129468	0.0334528	0.0246624	-0.0864003	0.0551465	-10.6427	3.72121
UKB dataset B	Not applicable	rs11190970	G	A	0.79912	0.0124978	0.00597282	0.021216	0.0368737	-0.00450493	0.0137773	0.107431	0.0951262	0.000845527	0.0537821	0.0399945	0.0386191	0.00481408	0.117322	0.0141603	0.0225374	0.0713838	0.0493879	0.0700666	3.35731
UKB dataset B	Not applicable	rs112230981	A	G	0.950557	0.033098	0.0111462	-0.123709	0.0643775	0.0340519	0.025964	-0.031026	0.169903	0.00738431	0.101018	0.080412	0.0723207	-0.514341	0.188973	0.0260751	0.0421926	0.164948	0.0963251	-0.988565	6.23419
UKB dataset B	Not applicable	rs113113059	T	C	0.779457	0.0247858	0.00579779	0.026947	0.0358358	-0.0259285	0.0133443	-0.172066	0.0854654	0.0789251	0.0533611	-0.042074	0.0367382	0.0146043	0.11321	-0.00884714	0.0217495	0.0368212	0.0474097	2.44837	3.2574
UKB dataset B	Not applicable	rs11567976	T	C	0.569101	0.0175724	0.00483765	0.00270918	0.0297031	0.00623142	0.0111826	-0.0131371	0.0744202	-0.0425208	0.0434338	0.0548863	0.0311945	0.130207	0.092855	0.0246579	0.0182359	-0.0106702	0.0391539	-2.16561	2.72247
UKB dataset B	Not applicable	rs11602180	C	T	0.835941	0.0176472	0.00649419	-0.0188827	0.0394642	0.0205432	0.0150636	-0.0768061	0.0974891	-0.00941935	0.0583137	0.00378257	0.0418941	-0.0210343	0.126181	-0.0300101	0.0242461	0.0681483	0.0539876	7.83505	3.65683
UKB dataset B	Not applicable	rs11614986	A	G	0.819913	0.0151791	0.00622612	0.000375602	0.0383838	-0.0305098	0.0143209	0.00534091	0.0957798	-0.00408268	0.05577	-0.0225791	0.0398356	-0.00167893	0.12151	0.0375224	0.0236497	0.041187	0.0509749	-1.97641	3.49769
UKB dataset B	Not applicable	rs11621908	C	T	0.916769	0.0297142	0.00877403	0.0364549	0.0543944	0.00397896	0.0203047	-0.0394793	0.133225	0.120187	0.0828837	-0.0191834	0.0554152	0.417861	0.193637	-0.00856148	0.0329095	0.0326016	0.0722443	2.15458	4.93805
UKB dataset B	Not applicable	rs11643715	G	C	0.293503	0.00577659	0.00529696	0.014691	0.032353	0.00960242	0.0122242	0.0528246	0.0808618	0.105255	0.0468548	0.0158763	0.0338106	0.207129	0.0993414	-0.0231864	0.0199609	-0.0284475	0.0430944	0.142974	2.97327
UKB dataset B	Not applicable	rs11885663	T	C	0.248174	0.0130276	0.00556376	-0.0162744	0.0341969	-0.0211858	0.012893	-0.0612318	0.0867993	-0.0128156	0.05036	-0.00736454	0.0359858	0.196938	0.103571	-0.00200219	0.0209012	-0.07885	0.0459477	-0.508319	3.12524
UKB dataset B	Not applicable	rs12246842	A	G	0.45648	0.0188583	0.00482108	0.0409645	0.0295244	-0.00014614	0.0111416	0.023033	0.0741762	0.0120322	0.0433269	0.023617	0.0307291	-0.0586721	0.0934474	0.0442012	0.0181287	-0.105767	0.0393501	-8.20676	2.71303
UKB dataset B	Not applicable	rs12567114	A	G	0.276918	0.0102391	0.00538181	0.00584933	0.0329805	0.00256009	0.0124379	-0.128479	0.0852109	-0.0174188	0.0485699	0.0373088	0.0341386	-0.117633	0.105511	0.00522892	0.0201985	-0.000590182	0.043613	1.83575	3.02465
UKB dataset B	Not applicable	rs12607679	T	C	0.737689	0.0211808	0.00548877	-0.0331276	0.0333734	0.0137467	0.0126901	-0.0769144	0.0831441	0.00321112	0.0493826	-0.0426397	0.0351016	-0.176668	0.100915	-0.0125486	0.0206044	-0.00844929	0.0443805	5.87673	3.0858
UKB dataset B	Not applicable	rs12611523	A	G	0.542992	0.0112248	0.00481742	-0.014478	0.0295198	-0.0109008	0.0111295	0.101971	0.0745851	-0.0187023	0.0433313	0.031535	0.0309373	-0.137451	0.0929547	0.00405865	0.0181176	-0.0179795	0.0390091	-1.46417	2.70831
UKB dataset B	Not applicable	rs1263056	A	G	0.517837	0.0201368	0.00482895	-0.0115708	0.0296249	-0.00547824	0.0111679	-0.117854	0.0743781	0.0233935	0.0434608	0.0477885	0.0307784	0.049661	0.0921285	0.021559	0.0181728	-0.0309028	0.039162	-1.54679	2.71502
UKB dataset B	Not applicable	rs12791153	T	A	0.0814624	0.0238999	0.00892155	0.0214048	0.0543185	-0.0333155	0.0207784	0.00285347	0.136629	0.107277	0.076487	-0.178227	0.0609247	0.145399	0.160854	-0.000661004	0.0335612	0.0246112	0.071658	-2.11352	5.01828
UKB dataset B	Not applicable	rs13088093	G	T	0.335291	0.0165653	0.00509708	-0.0170079	0.0313544	-0.00550794	0.0117722	0.0531684	0.0778569	-0.0203168	0.0460233	0.0387976	0.0324292	0.0279354	0.096881	0.0278188	0.0190649	-0.041816	0.0415149	-0.904254	2.86074
UKB dataset B	Not applicable	rs13109404	T	G	0.928279	0.0309252	0.00934398	-0.0209892	0.0565879	0.00518827	0.0215242	-0.241259	0.129953	0.164045	0.0903852	0.0604042	0.0617089	0.00991756	0.185823	-0.0551708	0.034379	0.169878	0.0813575	12.1969	5.24285
UKB dataset B	Not applicable	rs151014368	A	G	0.208325	0.0118674	0.00596782	0.0111349	0.0364548	-0.00946765	0.0138118	0.0114733	0.0914998	0.113516	0.0521012	-0.0664151	0.0387597	0.0973055	0.115188	0.0357174	0.022303	0.0094955	0.0484924	-3.74821	3.36341
UKB dataset B	Not applicable	rs1517572	C	A	0.580105	0.0118207	0.00486375	-0.0339048	0.0297921	0.00919121	0.0112532	-0.009388	0.0749066	-0.0606089	0.0435647	0.0443188	0.031243	-0.280495	0.0929593	0.000321511	0.0182823	0.089335	0.0396707	1.32821	2.73197
UKB dataset B	Not applicable	rs1553132	G	A	0.258009	0.0207446	0.00547083	0.0184293	0.0334472	-0.0140154	0.0126825	-0.0591589	0.0852077	-0.0424865	0.049667	-0.044539	0.0350177	-0.163176	0.106332	0.00555161	0.020506	-0.0664236	0.0449634	2.47499	3.06881
UKB dataset B	Not applicable	rs17427571	A	G	0.68491	0.016844	0.00514992	0.0494297	0.0319007	-0.0164488	0.011885	0.141389	0.0816971	-0.0394942	0.0459475	0.00550436	0.0328396	-0.0615888	0.0960731	0.00611039	0.019378	-0.0199624	0.0414899	1.10136	2.89243
UKB dataset B	Not applicable	rs174560	C	T	0.31293	0.0156097	0.00516533	-0.0459088	0.0319719	-0.0193482	0.0119728	-0.17645	0.0827132	0.0703293	0.045983	-0.0315487	0.0329742	-0.121658	0.103191	0.00071518	0.0194731	0.0341347	0.04168	1.31398	2.90914
UKB dataset B	Not applicable	rs17732997	C	G	0.5709	0.011068	0.00485221	0.026423	0.0297737	-0.00296284	0.0111985	0.00290766	0.0748125	0.0912129	0.0439807	-0.0212445	0.0310112	-0.0985767	0.0938414	0.0153738	0.0182484	-0.0119402	0.0392377	-1.12922	2.7239
UKB dataset B	Not applicable	rs1776776	T	C	0.873915	0.0256376	0.007223	0.0119673	0.0445355	0.0145604	0.0167701	0.0960871	0.115754	0.00524137	0.0652359	-0.0641556	0.045281	0.143693	0.144437	-0.00806758	0.0270646	0.0613876	0.0597609	2.94605	4.05919
UKB dataset B	Not applicable	rs180769	T	C	0.42445	0.00513397	0.00485867	0.0208293	0.0297704	-0.00465905	0.0112214	0.0407736	0.0746551	0.025278	0.0436162	0.00847509	0.0308828	-0.13267	0.0938451	0.00147313	0.0182738	-0.0511422	0.0395232	-2.2998	2.73192
UKB dataset B	Not applicable	rs1939455	G	T	0.880015	0.0134269	0.00755412	-0.0163262	0.0460413	-0.0150396	0.0174001	-0.166674	0.109368	-0.0380387	0.0672059	-0.10214	0.0469016	0.00124784	0.144308	0.00895279	0.0285976	-0.086076	0.0595436	-6.58247	4.25693
UKB dataset B	Not applicable	rs1991556	G	A	0.773403	0.0140027	0.00575958	-0.026652	0.0351535	-0.00920387	0.0132796	0.0599181	0.089839	0.0177099	0.0519004	-0.022414	0.036559	-0.0691337	0.106669	0.00782221	0.0216197	0.00255906	0.0466484	3.37413	3.22546
UKB dataset B	Not applicable	rs205024	T	C	0.38486	0.0131066	0.0049267	0.0168973	0.0301579	-0.00290322	0.0113996	0.0103924	0.0756531	0.00753001	0.0442697	-0.0144056	0.0317768	-0.0955872	0.0958983	-0.00424444	0.0185238	-0.0420092	0.0400744	-2.26942	2.7688
UKB dataset B	Not applicable	rs2072727	T	C	0.436196	0.0123147	0.00483452	0.00220103	0.029697	0.0276558	0.0111631	0.100132	0.0740506	-0.0180078	0.0435283	0.0242414	0.0309903	-0.0325749	0.092949	-0.0225351	0.0182171	0.0344042	0.0390688	5.26021	2.7193
UKB dataset B	Not applicable	rs2079070	C	G	0.265992	0.0147984	0.00542334	-0.072677	0.0338228	0.000951867	0.0125192	-0.00578946	0.0835075	-0.0753881	0.0496608	-0.0584447	0.03503	0.0927947	0.102858	0.00982075	0.0203592	0.00205895	0.0439091	-0.719568	3.04959
UKB dataset B	Not applicable	rs2139261	G	C	0.748784	0.0210787	0.00612869	0.0175705	0.037693	0.00424494	0.0141614	-0.196746	0.0908922	-0.00841672	0.0550429	-0.0057029	0.0390628	-0.0243652	0.117779	0.00885969	0.0230539	0.0617157	0.0502593	-1.96854	3.44067
UKB dataset B	Not applicable	rs2192528	A	G	0.475335	0.0147482	0.00482188	-0.00338996	0.0295849	0.0106217	0.0111303	-0.0176927	0.0743101	-0.0114148	0.0433959	-0.0121103	0.0306984	0.0958013	0.0922592	0.0146084	0.0181286	-0.0184635	0.0390495	-6.33919	2.70923
UKB dataset B	Not applicable	rs2231265	G	A	0.772179	0.0136624	0.00570103	-0.0188479	0.0349046	-0.00478909	0.0131635	0.110798	0.090681	0.0187116	0.051677	0.0415716	0.0365115	0.093737	0.109715	-0.0287719	0.0212443	0.0217408	0.0464443	1.89778	3.19829
UKB dataset B	Not applicable	rs269054	A	T	0.423796	0.0183887	0.00485507	0.0163075	0.0296498	-0.00977843	0.0112138	0.0745936	0.074404	-0.00906518	0.0437208	-0.0408002	0.0311478	0.0281933	0.0947411	0.0333872	0.0182587	-0.00876792	0.0394396	-3.32844	2.73446
UKB dataset B	Not applicable	rs3095508	C	A	0.595362	0.00650103	0.00488234	0.0364703	0.0300776	0.0141508	0.0112917	0.0271261	0.0755037	-0.084395	0.0436642	-0.0303986	0.0311688	-0.0103658	0.0929352	0.0260451	0.0183958	-0.0312605	0.0393984	-1.29319	2.74355
UKB dataset B	Not applicable	rs330088	C	T	0.545814	0.0131858	0.00480848	0.0598827	0.0295527	0.0106236	0.0111168	0.00633565	0.0740276	0.0192706	0.0433775	-0.00458828	0.0308285	0.0266674	0.0934983	0.0370878	0.0181101	0.00115512	0.0389284	-1.99636	2.70279
UKB dataset B	Not applicable	rs34354917	C	A	0.711381	0.0187348	0.00529235	-0.0215918	0.032411	-0.0234138	0.0122001	0.121007	0.0838861	0.0468699	0.0481239	-0.0324364	0.0337327	-0.00924164	0.101696	0.0256103	0.0200333	-0.025874	0.0427442	-3.50709	2.9798
UKB dataset B	Not applicable	rs34556183	A	G	0.721085	0.0241531	0.00535842	0.0156583	0.0329317	0.0048984	0.0123719	-0.0987881	0.0810721	0.0108402	0.0483597	0.0206928	0.0343999	-0.0593164	0.103538	-0.00708758	0.0201114	-0.0710323	0.0427612	4.59258	3.00782
UKB dataset B	Not applicable	rs34731055	T	C	0.181985	0.0246478	0.00622724	-0.054809	0.0387692	0.00434205	0.0143665	-0.0287048	0.0967867	-0.0170455	0.0563896	0.0458769	0.0395251	0.28517	0.11281	-0.0094329	0.0234898	0.044326	0.0497297	1.05659	3.50421
UKB dataset B	Not applicable	rs35531607	C	T	0.474074	0.021474	0.00480767	-0.0223312	0.0295383	-0.00381435	0.0111084	-0.0919515	0.074378	-0.0324134	0.0433334	-0.000240376	0.0307113	-0.0956219	0.0928822	-0.00904389	0.0181022	-0.0235232	0.039022	0.83712	2.70512
UKB dataset B	Not applicable	rs365663	A	G	0.545132	0.0154904	0.0048232	0.0324016	0.0296415	0.00891566	0.0111523	0.0191538	0.0742288	0.0418152	0.0434183	0.0456123	0.0309155	-0.10219	0.0913582	0.0234727	0.0181729	-0.0327414	0.0390269	-4.71655	2.71416
UKB dataset B	Not applicable	rs374153	C	T	0.157192	0.0136238	0.00658535	-0.0557791	0.0410894	-0.0217895	0.015264	-0.0697757	0.103959	0.0715319	0.0578168	-0.0695584	0.042923	-0.0738992	0.124602	0.0292265	0.0245457	-0.0528122	0.0542925	-7.65973	3.69718
UKB dataset B	Not applicable	rs4128364	C	T	0.338943	0.0160406	0.00505769	0.00619511	0.0310069	0.012907	0.0116724	0.0663262	0.0770829	0.00797877	0.0454377	-0.00964709	0.0323274	-0.0675104	0.0981979	-0.00338289	0.0190214	0.0262945	0.040772	1.65498	2.84124
UKB dataset B	Not applicable	rs4538155	T	C	0.645302	0.0182578	0.00503045	-0.0385803	0.0307264	-0.0207007	0.0116027	0.0164315	0.0776272	0.036331	0.0455382	-0.041874	0.0320544	-0.0735546	0.0939023	0.00775676	0.0189442	-0.0274156	0.0405927	-0.68117	2.82827
UKB dataset B	Not applicable	rs4592416	G	A	0.461439	0.0198472	0.00480363	-0.00418692	0.0294605	-0.00919144	0.0111003	-0.177169	0.074922	-0.033671	0.0433094	-0.0105512	0.0308224	-0.125104	0.0939152	-0.0166352	0.0180724	0.0569831	0.038796	5.54386	2.69776
UKB dataset B	Not applicable	rs460692	C	T	0.136837	0.00628227	0.00705758	0.0142623	0.0430671	0.0262895	0.0162079	0.068473	0.106187	0.127746	0.0607484	-0.00464764	0.0449144	-0.158364	0.14379	-0.0100996	0.026545	-0.00687342	0.0569149	1.10619	3.95477
UKB dataset B	Not applicable	rs4767550	G	A	0.414443	0.00903791	0.00489121	-0.0100238	0.0299953	0.00593118	0.0112901	-0.0959107	0.075979	0.0310819	0.0438591	-0.0609797	0.0315863	-0.135785	0.0946044	-0.0199646	0.0184287	-0.0454125	0.0397769	-0.165612	2.74949
UKB dataset B	Not applicable	rs55658675	C	T	0.64746	0.0163044	0.0050066	0.0137322	0.0307818	0.00955513	0.0115853	-0.000316798	0.0771105	0.0485119	0.0453194	0.0103479	0.0322313	0.0817595	0.0969452	0.00163471	0.0188361	-0.0153411	0.0404028	1.13044	2.81202
UKB dataset B	Not applicable	rs56372231	T	C	0.331921	0.0171301	0.00510128	0.0737882	0.0309788	0.000126707	0.0117883	0.245966	0.0758187	-0.0211492	0.0459497	-0.0496723	0.0325509	0.077663	0.0954317	0.0215646	0.0191263	-0.0678931	0.0417766	-0.456211	2.86695
UKB dataset B	Not applicable	rs61796569	T	C	0.269801	0.0137828	0.00543729	0.00810948	0.0331797	-0.00573712	0.0125531	0.176592	0.0805637	0.0632389	0.0482526	-0.0336263	0.0348641	-0.0851933	0.107496	-0.00105353	0.0204691	0.0086444	0.0439826	-2.54515	3.05766
UKB dataset B	Not applicable	rs61985058	T	C	0.144713	0.0193766	0.00680728	-0.0121646	0.0420019	0.0105117	0.0156932	-0.0782804	0.107782	0.0741974	0.059687	-0.0274614	0.0433976	-0.15068	0.13558	-0.021334	0.0257841	0.0467769	0.0544163	5.09434	3.82812
UKB dataset B	Not applicable	rs62120041	T	C	0.933654	0.0327864	0.00965767	0.0252804	0.060122	-0.0187721	0.0222508	0.157483	0.15931	0.0987088	0.0906569	-0.0828698	0.0603286	0.203219	0.201248	0.0171109	0.0364863	0.228499	0.0860831	0.876372	5.42477
UKB dataset B	Not applicable	rs6575005	T	C	0.755797	0.00785443	0.00557516	0.0475454	0.03464	-0.0152351	0.0128491	0.0843973	0.0877889	-0.0251464	0.0497793	-0.0213073	0.0351531	-0.0661512	0.104339	-0.00208822	0.0209437	0.0459617	0.0457116	0.624097	3.13186
UKB dataset B	Not applicable	rs7115226	A	C	0.0731488	0.030515	0.00925359	-0.0650438	0.0579369	-0.0553512	0.0216381	0.0463333	0.139863	-0.0478836	0.0849898	-0.053998	0.0605141	0.352816	0.159536	-0.0397749	0.0354682	0.0316899	0.0741151	3.31574	5.22049
UKB dataset B	Not applicable	rs72804080	G	A	0.148176	0.0253778	0.00681465	0.0256126	0.0414582	-0.0075004	0.0157736	-0.00584284	0.105982	0.0428476	0.0603033	-0.0436586	0.0435552	0.0748948	0.128249	0.0538309	0.0252872	0.0541289	0.0541523	0.69392	3.83221
UKB dataset B	Not applicable	rs73219758	G	A	0.707582	0.0152949	0.00527531	-0.012878	0.0323011	-0.000345539	0.0122001	0.0673774	0.082583	-0.0336215	0.0471881	-0.00609127	0.03376	0.0856175	0.103372	0.0287552	0.0199509	0.0456166	0.0431201	3.0806	2.96671
UKB dataset B	Not applicable	rs7503199	C	T	0.733512	0.0105314	0.00541605	0.00186385	0.0331896	0.0065085	0.0125127	-0.0922717	0.0816718	0.0233166	0.0489851	0.0210828	0.0346378	0.123811	0.109832	-0.0305604	0.0203058	-0.0499749	0.0435172	2.06464	3.05134
UKB dataset B	Not applicable	rs75539574	C	A	0.0849007	0.0449962	0.00863532	0.0837164	0.051585	0.0309835	0.0198312	0.0222903	0.131814	-0.0184904	0.078343	-0.0270776	0.0556264	0.147517	0.151229	-0.0178817	0.0325333	-0.101624	0.0725768	-1.34913	4.83246
UKB dataset B	Not applicable	rs7556815	A	G	0.220959	0.0478196	0.005803	0.0950074	0.0347459	0.0122265	0.0134025	-0.131844	0.0928044	-0.0536409	0.0530619	0.0372722	0.0370335	-0.0270847	0.114094	-0.00961207	0.0218671	0.0067806	0.0468606	1.03876	3.26073
UKB dataset B	Not applicable	rs7616632	T	G	0.520875	0.0156877	0.00480372	-0.0319899	0.0294199	-0.0153043	0.0110966	0.0809494	0.0741279	-0.0152713	0.043202	0.00716987	0.0309184	0.0130499	0.0914629	-0.0269905	0.018055	-0.0422888	0.0388902	1.89178	2.6998
UKB dataset B	Not applicable	rs7644809	T	C	0.425524	0.00333802	0.00486776	0.0204893	0.0297971	-0.00538887	0.0112429	-0.0142263	0.0749761	0.0487274	0.0435975	0.00736589	0.0310685	-0.0223079	0.0941104	0.0229214	0.0182706	0.0381913	0.0393511	-3.58896	2.73459
UKB dataset B	Not applicable	rs7806045	T	C	0.755111	0.0149865	0.00557165	-0.0181095	0.0340035	0.00766005	0.0128797	-0.00854183	0.0856055	0.0671934	0.0509787	0.00195154	0.0355733	-0.0136245	0.108466	-0.0110886	0.020967	-0.00586856	0.0451552	7.14294	3.13809
UKB dataset B	Not applicable	rs7915425	T	C	0.176972	0.0338548	0.00631101	-0.0214647	0.0389853	-0.00826808	0.014593	0.0388841	0.0959611	-0.0262182	0.057274	0.0724149	0.039741	-0.161246	0.126106	0.00987372	0.0236411	-0.0502864	0.0519326	-9.21784	3.5478
UKB dataset B	Not applicable	rs7951019	G	T	0.032148	0.0364285	0.0138461	0.029161	0.0836881	-0.0549086	0.0325147	-0.0586481	0.219303	0.0602625	0.121351	0.00600679	0.0886671	-0.297632	0.293713	-0.144298	0.0553019	-0.0799005	0.116105	6.07618	7.81655
UKB dataset B	Not applicable	rs80193650	G	A	0.162565	0.0191654	0.00650436	-0.0268806	0.040337	0.0235057	0.0149667	-0.0414245	0.101552	-0.0462016	0.0594134	-0.0467828	0.0419823	-0.128928	0.13154	0.00813654	0.0244075	0.00929516	0.0525837	0.179688	3.65822
UKB dataset B	Not applicable	rs8038326	A	G	0.726581	0.0198369	0.00537745	-0.030579	0.0327075	0.0167999	0.0124308	-0.0973666	0.0811662	0.0300173	0.0487351	0.044614	0.0344854	-0.150489	0.101689	0.0119546	0.020265	-0.047732	0.04308	-2.6878	3.02138
UKB dataset B	Not applicable	rs8050478	G	A	0.499397	0.0212032	0.00478752	0.0172803	0.029402	-0.00795924	0.0110726	-0.0575307	0.0737544	0.0457936	0.0430985	0.020441	0.0304108	-0.0486219	0.0933626	0.0249418	0.0180472	0.0386136	0.0388783	-3.3087	2.69647
UKB dataset B	Not applicable	rs915416	C	G	0.291104	0.0250108	0.00527953	-0.00726261	0.032334	-0.0122881	0.0121993	0.125401	0.0791805	0.0687017	0.046829	-0.0168108	0.0339305	0.0451563	0.101109	0.0027359	0.0198433	0.0444751	0.042323	2.28162	2.96628
UKB dataset B	Not applicable	rs9345234	C	A	0.57901	0.0161653	0.0048619	-0.0438014	0.0297535	-0.0046185	0.0112264	0.0245926	0.0751013	0.0707806	0.0440216	0.0312292	0.0311862	-0.00960913	0.0914091	0.0148758	0.0183051	-0.044219	0.0392346	-2.07758	2.73202
UKB dataset B	Not applicable	rs9382445	T	C	0.627067	0.0251241	0.00495991	-0.0334438	0.0302685	0.0153864	0.0114684	0.0724212	0.0771915	0.0768034	0.0450814	-0.0342426	0.0317285	-0.103067	0.0968899	-0.0460907	0.0185952	0.0147051	0.0403937	9.31632	2.79096
UKB dataset B	Not applicable	rs9903973	C	T	0.464088	0.0103998	0.00481232	0.0259931	0.0294542	0.00289902	0.011111	0.019068	0.0741473	-0.0455604	0.0434396	0.0114786	0.0306751	0.0411636	0.0913581	-0.0145296	0.0181033	-0.0594832	0.0390099	-1.01628	2.70413
UKB dataset B	Not applicable	rs9940646	C	G	0.579155	0.0147861	0.00486285	0.0174439	0.029883	0.00857189	0.0112338	-0.168851	0.0741992	-0.098285	0.0435065	-0.0315176	0.0311013	0.1354	0.0944658	-0.030841	0.0182747	-0.0482713	0.0393117	3.40028	2.73618
ALSPAC	unadjusted	rs915416	C	G	0.289506	Not applicable	Not applicable	0.068471	0.0484086	-0.0122863	0.230315	0.561663	0.249166	0.00984664	0.0517954	0.0499077	0.0784659	0.137432	0.0937458	0.0107725	0.087605	-0.338251	0.161221	-8.72549	9.99264
ALSPAC	unadjusted	rs12611523	A	G	0.5421	Not applicable	Not applicable	0.0914715	0.0446685	-0.0619018	0.207827	-0.62771	0.250839	0.0328033	0.0471573	-0.032431	0.0718716	0.0654204	0.0875903	-0.0761613	0.0797811	0.344863	0.139796	3.37641	9.07572
ALSPAC	unadjusted	rs4128364	C	T	0.33171	Not applicable	Not applicable	-0.0846938	0.04756	0.0707967	0.218399	0.102767	0.257315	-0.0566183	0.0501902	-0.0162978	0.0764288	-0.013242	0.0929118	0.0905301	0.0837331	-0.0668669	0.146295	-7.30962	9.61169
ALSPAC	unadjusted	rs4538155	T	C	0.638323	Not applicable	Not applicable	0.0341257	0.0458982	-0.312191	0.207734	0.0279498	0.252492	0.0471665	0.0487357	-0.0474812	0.0738175	0.129687	0.0915723	0.0901702	0.0833088	0.0149418	0.139969	-6.72965	9.34471
ALSPAC	unadjusted	rs11885663	T	C	0.246232	Not applicable	Not applicable	0.051569	0.050518	-0.474906	0.278729	0.109393	0.276852	0.023313	0.0535879	0.0373414	0.082034	0.0228696	0.0989775	0.0366723	0.0905929	0.120773	0.152261	11.6976	10.3671
ALSPAC	unadjusted	rs10173260	C	T	0.609823	Not applicable	Not applicable	0.0201521	0.0453563	-0.102435	0.21106	-0.0281768	0.25111	0.00793897	0.0481264	0.0116896	0.0736271	0.0827877	0.0895919	-0.0596198	0.0810243	0.0767606	0.140827	7.66973	9.25392
ALSPAC	unadjusted	rs112230981	A	G	0.952355	Not applicable	Not applicable	-0.0971038	0.105564	-0.213443	0.484268	-0.498409	0.490326	-0.0161259	0.113297	-0.108658	0.166876	-0.34684	0.183403	-0.124838	0.18294	0.235383	0.361721	0.61873	21.8122
ALSPAC	unadjusted	rs17732997	C	G	0.569968	Not applicable	Not applicable	-0.0313109	0.0445131	-0.0486874	0.207159	-0.28224	0.244879	-3.74006e-05	0.0473373	0.0648076	0.0727	0.129408	0.0883487	0.0563761	0.0805039	0.0397001	0.136861	-16.7117	9.10165
ALSPAC	unadjusted	rs7644809	T	C	0.422312	Not applicable	Not applicable	-0.0153709	0.0445167	-0.322373	0.214176	0.0147144	0.247329	0.0351885	0.0470711	-0.0459125	0.0724265	-0.0604515	0.0879533	-0.0977931	0.0804687	-0.227791	0.139186	-5.80829	9.08852
ALSPAC	unadjusted	rs13088093	G	T	0.340485	Not applicable	Not applicable	0.00317185	0.0468702	0.0308451	0.218587	-0.0849091	0.263483	0.00487053	0.0496617	-0.106483	0.0770358	0.113583	0.0908146	-0.067808	0.0851857	0.0260152	0.141735	-1.96308	9.57333
ALSPAC	unadjusted	rs7616632	T	G	0.520849	Not applicable	Not applicable	-0.0276871	0.0443021	-0.00548734	0.209931	-0.346978	0.245615	0.0510461	0.0470548	-0.0137892	0.0717647	-0.00766859	0.0871138	0.0615988	0.0797979	0.0596833	0.136117	-4.12913	9.04979
ALSPAC	unadjusted	rs269054	A	T	0.424041	Not applicable	Not applicable	-0.0478049	0.0445693	0.0727287	0.20068	0.0124192	0.243023	0.0237725	0.0470674	0.0711536	0.071908	-0.0628407	0.0877547	-0.0399508	0.0802769	-0.0194305	0.135324	7.38853	9.07275
ALSPAC	unadjusted	rs2192528	A	G	0.482555	Not applicable	Not applicable	-0.00489815	0.04467	-0.306937	0.216139	0.0777805	0.247512	-0.0213633	0.0471979	-0.066869	0.0724121	0.0409162	0.0875556	0.152829	0.0799294	-0.0098255	0.136371	-11.1292	9.09643
ALSPAC	unadjusted	rs17427571	A	G	0.687157	Not applicable	Not applicable	0.0408903	0.0478197	0.11779	0.229733	0.144102	0.27468	0.0334792	0.0508551	-0.018262	0.0769391	-0.136822	0.0915634	-0.286583	0.0823969	-0.0204953	0.145895	18.0585	9.75124
ALSPAC	unadjusted	rs35531607	C	T	0.467989	Not applicable	Not applicable	-0.031791	0.0443536	-0.144072	0.209835	0.0806154	0.244482	-0.0493785	0.0468716	-0.0200262	0.0717377	0.109644	0.0870414	-0.0553964	0.0795629	0.046303	0.13579	-0.352759	9.02632
ALSPAC	unadjusted	rs13109404	T	G	0.927106	Not applicable	Not applicable	0.0843196	0.0920537	0.364528	0.495755	0.309301	0.576111	0.192206	0.100683	0.189735	0.156937	0.25588	0.193093	0.142622	0.171453	-0.0276041	0.27225	-18.6985	18.4345
ALSPAC	unadjusted	rs365663	A	G	0.553121	Not applicable	Not applicable	0.0562785	0.0450018	-0.233149	0.211529	-0.092625	0.246109	0.0518935	0.0475804	0.0165007	0.0730336	-0.0434893	0.087608	-0.172337	0.0799745	0.255682	0.139352	9.58433	9.1261
ALSPAC	unadjusted	rs460692	C	T	0.131586	Not applicable	Not applicable	0.0392796	0.0666077	-0.0503671	0.322176	-1.62701	0.726644	0.00181563	0.0711519	-0.0444828	0.110478	0.110912	0.126114	0.0809124	0.117449	0.0831043	0.200418	-14.3601	13.6716
ALSPAC	unadjusted	rs56372231	T	C	0.33065	Not applicable	Not applicable	0.0264256	0.0469932	-0.0820643	0.222785	-0.402953	0.282496	-0.123506	0.0506864	0.165481	0.0749293	-0.0396234	0.0921922	0.0506187	0.0837648	0.0169368	0.143074	11.3146	9.58165
ALSPAC	unadjusted	rs180769	T	C	0.410072	Not applicable	Not applicable	0.00182346	0.0452228	0.0169667	0.21304	0.0214112	0.253138	0.104611	0.0476098	-0.0401812	0.0739572	0.0899552	0.0874509	-0.00472729	0.0812737	-0.0987102	0.138799	-5.95192	9.20417
ALSPAC	unadjusted	rs11567976	T	C	0.57946	Not applicable	Not applicable	-0.0209265	0.0445896	-0.333532	0.210212	0.374129	0.260021	-0.001425	0.0471957	0.0595976	0.0725008	-0.0292679	0.0863538	0.134396	0.0809166	-0.05077	0.136158	-5.08622	9.064
ALSPAC	unadjusted	rs151014368	A	G	0.208283	Not applicable	Not applicable	-0.106015	0.0560782	-0.184481	0.276169	0.070886	0.300774	0.00694961	0.0588351	-0.10783	0.0933374	-0.0976094	0.111321	-0.0629569	0.101145	-0.168319	0.178019	18.7423	11.3223
ALSPAC	unadjusted	rs61796569	T	C	0.272539	Not applicable	Not applicable	-0.0192934	0.0505441	0.256784	0.22718	0.272628	0.264467	0.0613801	0.052728	-0.0296041	0.0820482	-0.143576	0.10163	-0.072911	0.0915161	-0.0634575	0.155934	1.15125	10.2442
ALSPAC	unadjusted	rs34556183	A	G	0.725988	Not applicable	Not applicable	0.0187442	0.0502183	-0.0178487	0.239471	-0.308971	0.264972	-0.00992769	0.0528706	0.0386649	0.0810132	0.0386074	0.0989176	-0.146408	0.0873223	-0.0422243	0.153203	-4.42945	10.1908
ALSPAC	unadjusted	rs80193650	G	A	0.161429	Not applicable	Not applicable	-0.0110704	0.0603168	0.0418205	0.278716	-0.237316	0.361032	0.0204558	0.0633245	-0.102478	0.101082	-0.123243	0.121529	-0.137046	0.112367	-0.054242	0.187112	19.4612	12.2192
ALSPAC	unadjusted	rs113113059	T	C	0.786625	Not applicable	Not applicable	0.072657	0.0541399	0.101031	0.258276	1.25067	0.467797	0.0126349	0.0572952	0.0136757	0.0880613	0.0489556	0.106784	-0.00766809	0.0968973	0.256719	0.17769	1.24607	10.9933
ALSPAC	unadjusted	rs9382445	T	C	0.625887	Not applicable	Not applicable	-0.000212	0.0455198	0.234459	0.220783	0.0892652	0.254688	0.00249498	0.0482331	0.0274441	0.0738538	-0.016464	0.0888186	-0.00945268	0.0815408	-0.0463705	0.138552	-1.12323	9.29742
ALSPAC	unadjusted	rs2231265	G	A	0.773457	Not applicable	Not applicable	0.0449276	0.0538266	0.119313	0.257949	0.0578384	0.299124	-0.00700565	0.0563339	-0.00532706	0.0862036	0.0315636	0.104878	0.0627714	0.097166	-0.0508221	0.161415	-3.56201	10.8771
ALSPAC	unadjusted	rs9345234	C	A	0.581398	Not applicable	Not applicable	0.00786931	0.0446033	-0.367951	0.209387	-0.554435	0.246006	-0.039535	0.0469038	0.0914196	0.0723901	-0.0198512	0.0867133	0.0199552	0.0797421	-0.210986	0.134544	-5.50021	9.04281
ALSPAC	unadjusted	rs34731055	T	C	0.175429	Not applicable	Not applicable	0.0368715	0.0573302	-0.227598	0.291344	-0.23283	0.342708	-0.0835535	0.0626481	-0.064797	0.0961322	-0.071203	0.117039	0.0924587	0.101442	0.220257	0.165684	15.9421	11.8373
ALSPAC	unadjusted	rs2079070	C	G	0.267925	Not applicable	Not applicable	0.0244509	0.050033	-0.0758367	0.24135	0.0318429	0.273827	0.0270687	0.0528622	0.0606167	0.0800803	0.0483423	0.0967476	0.0310504	0.0894109	-0.136355	0.15786	-1.81771	10.2165
ALSPAC	unadjusted	rs7806045	T	C	0.756437	Not applicable	Not applicable	-0.00140943	0.0507361	-0.235828	0.225537	0.125113	0.291081	0.0636756	0.0545825	-0.121792	0.0805913	-0.0436546	0.0989499	-0.0915518	0.0895984	0.00816525	0.155278	12.0375	10.369
ALSPAC	unadjusted	rs330088	C	T	0.546669	Not applicable	Not applicable	0.0566683	0.0456283	-0.150666	0.218701	0.065038	0.253601	0.0173428	0.0481746	-0.0224492	0.0734943	0.0362681	0.0888104	-0.0125014	0.0814221	-0.0895593	0.138535	-2.66261	9.26005
ALSPAC	unadjusted	rs12567114	A	G	0.275215	Not applicable	Not applicable	-0.0513817	0.0503641	-0.292646	0.252685	0.212176	0.263797	0.0769877	0.0523878	-0.0465949	0.0817481	-0.120492	0.100114	-0.153468	0.0926946	-0.0785932	0.154877	26.6856	10.1758
ALSPAC	unadjusted	rs73219758	G	A	0.701502	Not applicable	Not applicable	-0.00637657	0.0479306	0.473826	0.257771	0.0442109	0.272592	0.00447499	0.0509672	0.00436977	0.0775542	0.0596642	0.0944818	0.0259198	0.0869384	-0.11959	0.143981	-9.04315	9.79273
ALSPAC	unadjusted	rs10973207	T	G	0.163032	Not applicable	Not applicable	-0.0163499	0.0609291	-0.580692	0.346405	-0.260019	0.366497	0.0811079	0.0633226	-0.0636898	0.0998168	-0.0848892	0.123104	0.0388525	0.107959	-0.204264	0.198607	-9.93712	12.4166
ALSPAC	unadjusted	rs1776776	T	C	0.876752	Not applicable	Not applicable	0.0483367	0.0687172	-0.212271	0.300841	0.211188	0.407361	0.149777	0.0752497	-0.055992	0.109349	0.170232	0.141122	-0.0364007	0.120783	-0.088899	0.20182	-12.448	13.9567
ALSPAC	unadjusted	rs12246842	A	G	0.451916	Not applicable	Not applicable	-0.0340974	0.0457411	0.269728	0.215096	-0.212111	0.255241	-0.0442156	0.0481	-0.0281697	0.0734234	0.138237	0.0889074	0.132562	0.0810577	0.0390105	0.137929	-16.4921	9.24004
ALSPAC	unadjusted	rs10761674	C	T	0.486789	Not applicable	Not applicable	-0.0463786	0.0444883	0.0841543	0.212049	-0.380358	0.252833	0.0533371	0.0473089	-0.0516927	0.072231	-0.131099	0.0876575	-0.101866	0.0802549	-0.0145548	0.135883	11.1904	9.08996
ALSPAC	unadjusted	rs11190970	G	A	0.805622	Not applicable	Not applicable	-0.028043	0.055808	0.239086	0.291913	-0.246354	0.290499	0.0198859	0.0596469	0.0357968	0.0912043	0.0135098	0.110746	0.0188097	0.100879	0.353743	0.191257	1.07256	11.448
ALSPAC	unadjusted	rs7915425	T	C	0.180959	Not applicable	Not applicable	-0.0467938	0.0578337	0.106603	0.263368	-0.027946	0.32102	-0.0527059	0.0615615	0.143318	0.0902808	-0.108243	0.1163	-0.121939	0.106787	-0.242883	0.187915	-10.7836	11.6907
ALSPAC	unadjusted	rs1517572	C	A	0.579447	Not applicable	Not applicable	0.00676137	0.0452827	-0.204787	0.210203	0.173205	0.254291	0.051822	0.0479117	-0.0116894	0.0731902	-0.0967833	0.0874785	0.00568966	0.081011	0.0660906	0.138095	-4.23888	9.19568
ALSPAC	unadjusted	rs4592416	G	A	0.46162	Not applicable	Not applicable	-0.0328967	0.0443515	0.116548	0.208027	-0.135363	0.249578	-0.0779963	0.0471336	-0.0623771	0.0718194	-0.0588349	0.0874674	0.0209189	0.0796478	-0.0661908	0.136297	-2.83264	9.05505
ALSPAC	unadjusted	rs11602180	C	T	0.836586	Not applicable	Not applicable	0.0427677	0.0604713	0.0632493	0.293357	-0.586652	0.286143	-0.0976161	0.0620658	0.0554184	0.0984602	-0.0259055	0.116786	-0.00452962	0.107138	0.298778	0.203786	10.6101	12.2189
ALSPAC	unadjusted	rs62120041	T	C	0.933225	Not applicable	Not applicable	-0.0471466	0.0873861	0.094877	0.436353	0.863813	0.724246	-0.0388248	0.0936103	-0.138909	0.139088	0.147838	0.183853	-0.290091	0.145073	-0.571378	0.223156	-17.6373	18.284
ALSPAC	unadjusted	rs174560	C	T	0.302798	Not applicable	Not applicable	-0.0130397	0.0476122	0.337114	0.215602	-0.452766	0.294248	0.0408856	0.0502755	-0.0693641	0.0783016	-0.00317362	0.093151	0.0242442	0.0855648	0.156305	0.141199	-1.19091	9.70781
ALSPAC	unadjusted	rs12791153	T	A	0.0791281	Not applicable	Not applicable	-0.0274325	0.0863144	-0.120581	0.421101	1.02103	0.335918	-0.0292969	0.0915396	-0.10371	0.143361	0.0830813	0.161413	0.195205	0.143596	-0.0222957	0.268307	-0.61133	17.4528
ALSPAC	unadjusted	rs1553132	G	A	0.261902	Not applicable	Not applicable	-0.152484	0.0511199	0.127679	0.226369	-0.518982	0.320189	-0.00663241	0.0529405	0.000691014	0.0805457	0.112194	0.0955031	0.0638221	0.0883672	-0.23421	0.16283	-18.0263	10.1979
ALSPAC	unadjusted	rs1939455	G	T	0.888231	Not applicable	Not applicable	0.0571854	0.0733533	0.0492275	0.351092	0.494734	0.478783	-0.0198927	0.0761784	-0.0408347	0.114755	-0.271342	0.129941	-0.197305	0.121835	-0.109493	0.213791	37.6711	14.7349
ALSPAC	unadjusted	rs7115226	A	C	0.0719623	Not applicable	Not applicable	-0.0965593	0.0863042	0.100603	0.376764	-0.540553	0.594534	0.028973	0.0891764	-0.110212	0.144458	-0.502545	0.20557	-0.500315	0.187447	0.0970901	0.247679	55.7427	17.2857
ALSPAC	unadjusted	rs1263056	A	G	0.524716	Not applicable	Not applicable	0.0196286	0.0441842	-0.034144	0.209513	0.795086	0.266503	-0.00456583	0.0464926	-0.143951	0.0713079	0.0280494	0.0863666	-0.0606385	0.078967	0.248139	0.135852	0.127867	8.95235
ALSPAC	unadjusted	rs7951019	G	T	0.0308807	Not applicable	Not applicable	-0.0712758	0.138929	0.932087	0.455481	-0.226633	0.841545	-0.228497	0.155593	-0.345273	0.254578	-0.126987	0.282587	0.0551255	0.241421	-0.0929574	0.453819	9.98807	27.9111
ALSPAC	unadjusted	rs1057703	G	T	0.145787	Not applicable	Not applicable	0.0788913	0.0629192	0.0792845	0.296779	0.0140104	0.350366	-0.0864212	0.068568	-0.0581022	0.105147	-0.0863685	0.126532	-0.0347719	0.115021	-0.336816	0.217158	-12.6455	12.9658
ALSPAC	unadjusted	rs34354917	C	A	0.707835	Not applicable	Not applicable	0.0570325	0.0547484	0.0518775	0.260042	-0.12478	0.298882	-0.0057943	0.0576519	-0.0945484	0.0871824	0.154569	0.109097	0.0228596	0.0983381	-0.109551	0.163124	-12.1716	11.0888
ALSPAC	unadjusted	rs11614986	A	G	0.81842	Not applicable	Not applicable	0.0300742	0.0576632	-0.174092	0.255651	-0.415836	0.283352	0.03574	0.0613699	-0.146843	0.0899525	0.155795	0.117598	-0.0463632	0.102481	-0.0723549	0.172884	5.08352	11.7586
ALSPAC	unadjusted	rs374153	C	T	0.159466	Not applicable	Not applicable	0.0482115	0.0595098	0.278701	0.266812	0.0140805	0.332529	0.0293707	0.0628455	-0.00655576	0.0972985	-0.0416054	0.118122	-0.0558489	0.109291	0.226926	0.17151	9.95074	12.1819
ALSPAC	unadjusted	rs4767550	G	A	0.414559	Not applicable	Not applicable	-0.0224441	0.0454918	0.0546899	0.2129	-0.144859	0.25203	0.0189588	0.0477642	0.0540201	0.0728397	0.011488	0.0885851	0.0721654	0.0805036	0.0760101	0.13614	-3.40006	9.20643
ALSPAC	unadjusted	rs6575005	T	C	0.761214	Not applicable	Not applicable	0.0207676	0.0522971	0.290581	0.26657	0.515212	0.334059	0.00427062	0.0553888	0.084106	0.0860521	-0.171594	0.0978729	-0.132631	0.0906596	0.127674	0.165115	15.2662	10.6312
ALSPAC	unadjusted	rs10483350	G	A	0.196084	Not applicable	Not applicable	0.00346689	0.0557808	0.183195	0.242634	0.128257	0.294837	0.00332196	0.0592691	-0.079327	0.0937203	0.0834238	0.107236	0.0449962	0.0988258	-0.141625	0.176969	-17.5103	11.3977
ALSPAC	unadjusted	rs61985058	T	C	0.140667	Not applicable	Not applicable	0.0514292	0.0643142	0.0750768	0.302346	-0.32843	0.406483	0.0811558	0.067623	0.027379	0.104419	-0.0760743	0.130658	-0.0579938	0.118697	0.0211996	0.194262	20.3144	13.2653
ALSPAC	unadjusted	rs55658675	C	T	0.64521	Not applicable	Not applicable	-0.0465279	0.0457418	-0.0794161	0.215701	0.0901679	0.256337	0.00148329	0.0486528	-0.00996094	0.0742991	-0.0517623	0.0891983	0.00825173	0.0824856	0.168347	0.143712	18.6886	9.36072
ALSPAC	unadjusted	rs11621908	C	T	0.918617	Not applicable	Not applicable	0.0187156	0.0808036	0.0975163	0.398488	-0.418271	0.375369	0.0342642	0.0867835	0.0697751	0.13495	0.0844755	0.165457	0.411141	0.1709	0.207426	0.26298	-24.8727	16.4978
ALSPAC	unadjusted	rs8038326	A	G	0.7342	Not applicable	Not applicable	-0.00694479	0.0499983	-0.205463	0.221216	0.462268	0.312304	0.0354627	0.053649	-0.151906	0.0792178	0.0158178	0.0985085	0.222957	0.0951711	-0.406516	0.143155	-18.6193	10.2396
ALSPAC	unadjusted	rs3095508	C	A	0.596196	Not applicable	Not applicable	0.0168487	0.0447251	0.219365	0.215319	0.0458919	0.250123	-0.0264132	0.0473521	0.0498811	0.0728791	-0.0289554	0.0875416	-0.0772311	0.0797612	-0.136079	0.135269	3.95785	9.10976
ALSPAC	unadjusted	rs11643715	G	C	0.299672	Not applicable	Not applicable	0.031071	0.0481921	-0.0409014	0.226831	-0.0950831	0.272011	-0.0397909	0.0512897	0.0502923	0.0770186	-0.258816	0.099272	-0.0150662	0.086881	0.017533	0.147008	25.9151	9.8173
ALSPAC	unadjusted	rs9940646	C	G	0.577471	Not applicable	Not applicable	0.017611	0.0446719	0.0533843	0.210976	0.0889816	0.24853	-0.0713032	0.04695	0.0520693	0.072366	0.0482343	0.0870604	0.0718893	0.0803696	0.121942	0.138118	-3.66264	9.06362
ALSPAC	unadjusted	rs75539574	C	A	0.0891091	Not applicable	Not applicable	0.0508452	0.0783644	0.134105	0.370378	0.346932	0.386355	0.0697726	0.0824168	-0.175146	0.136664	-0.227898	0.166366	0.131052	0.134779	-0.438093	0.290495	-10.4929	16.1626
ALSPAC	unadjusted	rs8050478	G	A	0.48954	Not applicable	Not applicable	-0.00992481	0.0440423	0.00673496	0.205881	-0.204047	0.245517	-0.089223	0.0469343	-0.0919914	0.0719923	-0.0436471	0.0870577	0.132826	0.0796261	-0.0572364	0.136864	7.81296	9.03354
ALSPAC	unadjusted	rs7503199	C	T	0.739521	Not applicable	Not applicable	-0.0183063	0.0496288	-0.190296	0.223753	0.0732697	0.281151	0.0417909	0.0532874	0.0458708	0.0818952	-0.108792	0.0956357	0.0140896	0.0897892	0.222426	0.161432	2.8516	10.1859
ALSPAC	unadjusted	rs205024	T	C	0.383187	Not applicable	Not applicable	0.0268178	0.0452816	-0.10382	0.218991	0.10091	0.24827	0.0443937	0.0477145	0.0908409	0.0729962	0.018693	0.0882407	-0.0344946	0.081333	0.102464	0.138111	1.3979	9.24216
ALSPAC	unadjusted	rs2139261	G	C	0.758883	Not applicable	Not applicable	0.0200712	0.0632112	0.0289064	0.301677	0.01778	0.352402	-0.0477913	0.0664282	0.0477239	0.103206	-0.112062	0.121811	-0.0408694	0.11234	0.224164	0.201636	10.9509	12.8816
ALSPAC	unadjusted	rs1991556	G	A	0.764105	Not applicable	Not applicable	-0.0147196	0.0521526	0.0248432	0.250285	0.00673353	0.291457	0.0339271	0.0559216	0.0948901	0.0870782	0.0388366	0.104641	-0.0322643	0.0933944	0.021546	0.161788	-1.66741	10.713
ALSPAC	unadjusted	rs9903973	C	T	0.475511	Not applicable	Not applicable	-0.0126191	0.043911	-0.207659	0.208992	-0.165688	0.245085	0.0391205	0.0467115	-0.0183847	0.0716468	-0.053881	0.087069	-0.0670931	0.0793226	-0.0122451	0.134385	3.6866	8.99158
ALSPAC	unadjusted	rs12607679	T	C	0.732532	Not applicable	Not applicable	-0.019593	0.0493886	0.577674	0.274516	0.0365491	0.277126	0.0206627	0.0528774	0.0501025	0.0816028	0.0590684	0.0981352	0.216183	0.0938277	-0.0373204	0.149535	-2.57745	10.1058
ALSPAC	unadjusted	rs10421649	A	T	0.558022	Not applicable	Not applicable	0.0846285	0.0460247	0.338789	0.220114	0.0698388	0.254891	-0.0304173	0.0485267	0.121978	0.0749798	-0.0559894	0.0896262	0.0802014	0.0827529	0.0546624	0.140405	7.79535	9.3445
ALSPAC	unadjusted	rs2072727	T	C	0.438081	Not applicable	Not applicable	0.0131566	0.0442456	-0.679432	0.232614	-0.163842	0.249441	-0.0603012	0.0473462	0.0156538	0.0721917	0.0820793	0.086649	0.0372032	0.0797993	-0.0505879	0.136728	-0.189831	9.06026
ALSPAC	unadjusted	rs72804080	G	A	0.149185	Not applicable	Not applicable	0.0785171	0.0616795	-0.106629	0.312748	-0.453978	0.409625	0.100154	0.0649406	0.161853	0.0973115	0.0377743	0.12229	-0.0456861	0.114144	-0.110895	0.198527	-1.95275	12.7703
ALSPAC	unadjusted	rs7556815	A	G	0.21693	Not applicable	Not applicable	0.00329139	0.0548194	0.348778	0.246014	0.268491	0.282848	-0.00301283	0.0577958	-0.17793	0.0926071	-0.0405214	0.107649	-0.0845833	0.10009	0.235211	0.15776	1.60986	11.1283
Born in Bradford	unadjusted	rs34556183	A	G	0.963435	Not applicable	Not applicable	15.4073	1235.96	15.2239	762.907	0.253458	0.380867	-0.0135016	0.223984	-0.115386	0.236239	-0.245312	0.294164	-0.355908	0.294171	-2.04284	0.366087	-52.9523	42.3048
Born in Bradford	unadjusted	rs915416	C	G	0.287304	Not applicable	Not applicable	-0.159708	0.445381	0.0979763	0.278683	0.135186	0.141181	0.0254576	0.0920169	-0.0938226	0.0976045	-0.0375223	0.131262	0.062569	0.130979	0.212	0.241483	-17.4225	17.2853
Born in Bradford	unadjusted	rs12611523	A	G	0.540119	Not applicable	Not applicable	0.473323	0.399839	-0.306652	0.2574	0.0817225	0.130337	0.0151648	0.0826737	-0.0133603	0.086882	-0.0314028	0.117614	0.0173003	0.119567	-0.14098	0.230058	4.54878	15.5386
Born in Bradford	unadjusted	rs4128364	C	T	0.336182	Not applicable	Not applicable	1.04038	0.393538	0.275088	0.268332	-0.105819	0.141068	0.144067	0.0871977	0.0012839	0.0918423	0.127748	0.123215	0.11709	0.12512	0.0211542	0.249093	-9.92384	16.546
Born in Bradford	unadjusted	rs4538155	T	C	0.652423	Not applicable	Not applicable	0.549162	0.457811	-0.0556065	0.26882	-0.168362	0.134655	-0.103203	0.0872028	-0.116967	0.0911626	-0.00552654	0.123491	-0.0913183	0.123955	0.133162	0.247205	0.372898	16.3892
Born in Bradford	unadjusted	rs11885663	T	C	0.265034	Not applicable	Not applicable	-0.144958	0.450886	-0.46695	0.335182	-0.0869607	0.151198	0.0962972	0.0934661	0.00708291	0.0994464	0.070112	0.13024	0.049084	0.133352	0.135914	0.25184	0.369523	17.7319
Born in Bradford	unadjusted	rs10173260	C	T	0.641871	Not applicable	Not applicable	-0.0163032	0.422843	0.309105	0.299417	-0.0277643	0.144135	0.0316501	0.0932254	-0.0499538	0.0979018	0.191704	0.133767	0.103251	0.134242	0.338636	0.2685	-8.37334	17.4171
Born in Bradford	unadjusted	rs112230981	A	G	0.949838	Not applicable	Not applicable	-0.925309	0.654432	0.908934	0.913605	0.31147	0.358863	0.246361	0.21497	0.00256571	0.207808	0.0725748	0.286427	0.695078	0.379478	-1.21914	0.368825	-6.37977	37.0978
Born in Bradford	unadjusted	rs17732997	C	G	0.569201	Not applicable	Not applicable	-0.0739533	0.388162	0.0537721	0.260121	-0.0911894	0.132827	-0.169539	0.0848701	0.115014	0.0896968	-0.0589165	0.118282	0.0845793	0.121689	0.094515	0.235626	-10.1863	15.846
Born in Bradford	unadjusted	rs7644809	T	C	0.420196	Not applicable	Not applicable	-0.250581	0.407926	-0.00231547	0.275006	0.0954574	0.137544	-0.0284857	0.0889168	0.158792	0.0939215	0.0447174	0.124944	0.0207289	0.12789	-0.0171339	0.247755	-3.19158	16.7611
Born in Bradford	unadjusted	rs13088093	G	T	0.348274	Not applicable	Not applicable	0.158179	0.420758	-0.0304382	0.292823	-0.21556	0.151683	0.174644	0.0924073	-0.0784909	0.0991336	0.0754307	0.13112	0.0921328	0.133103	-0.571524	0.290025	-10.8434	17.5677
Born in Bradford	unadjusted	rs7616632	T	G	0.525952	Not applicable	Not applicable	0.261102	0.394423	0.133658	0.262867	-0.0580232	0.132046	0.100445	0.0841434	0.0391086	0.0888711	0.0243694	0.118875	-0.0240805	0.120806	-0.463687	0.239604	2.83042	15.834
Born in Bradford	unadjusted	rs269054	A	T	0.427228	Not applicable	Not applicable	0.557195	0.400735	-0.163778	0.271768	-0.163994	0.137996	-0.16459	0.0878089	-0.0402877	0.0909181	-0.136035	0.123791	-0.131482	0.125854	-0.211673	0.245261	18.3559	16.2699
Born in Bradford	unadjusted	rs2192528	A	G	0.486675	Not applicable	Not applicable	0.380356	0.389105	0.385107	0.261396	-0.0626225	0.130728	-0.00566341	0.0826902	-0.102587	0.0878458	-0.319028	0.119126	-0.0465167	0.118844	0.304158	0.234193	7.9199	15.5716
Born in Bradford	unadjusted	rs17427571	A	G	0.678512	Not applicable	Not applicable	0.188702	0.429111	-0.0354013	0.277533	-0.0316895	0.139132	0.0337433	0.0903854	-0.069553	0.0940708	0.0191687	0.12802	-0.0780243	0.128764	-0.551872	0.234883	-23.2332	16.8417
Born in Bradford	unadjusted	rs35531607	C	T	0.46682	Not applicable	Not applicable	0.347356	0.392052	0.0694162	0.257619	-0.0776503	0.131617	-0.0828809	0.0835559	0.0451916	0.0875176	0.168415	0.117759	-0.0822098	0.120388	-0.230988	0.237874	3.38254	15.6285
Born in Bradford	unadjusted	rs13109404	T	G	0.916012	Not applicable	Not applicable	-1.09571	0.542723	-0.254291	0.459389	0.0254712	0.261382	-0.0318346	0.15869	-0.356322	0.153924	0.0287497	0.233454	0.231479	0.256249	-0.894725	0.340571	-56.282	30.1601
Born in Bradford	unadjusted	rs365663	A	G	0.547134	Not applicable	Not applicable	-0.314226	0.390866	-0.252211	0.261857	-0.182997	0.133226	0.0815255	0.0858718	0.0325138	0.0899246	0.196847	0.12152	0.0602342	0.122507	0.134629	0.237994	5.57212	16.0159
Born in Bradford	unadjusted	rs460692	C	T	0.15051	Not applicable	Not applicable	-0.930715	0.825395	0.310085	0.346568	0.0356129	0.191444	-0.137862	0.128893	0.0862977	0.124936	-0.0790243	0.181214	-0.0365774	0.179327	-0.0306609	0.34443	-16.5612	23.0161
Born in Bradford	unadjusted	rs56372231	T	C	0.30176	Not applicable	Not applicable	0.992186	0.397662	0.387999	0.274533	0.0112762	0.144888	-0.0416269	0.0923969	0.0901641	0.0956902	0.107311	0.128349	0.274412	0.128688	0.30148	0.247077	-8.1796	17.3262
Born in Bradford	unadjusted	rs180769	T	C	0.444787	Not applicable	Not applicable	0.589997	0.391048	0.247037	0.25946	-0.0364111	0.130765	0.0724508	0.083633	-0.0770274	0.0875949	-0.16696	0.119053	0.0475982	0.119372	-0.101957	0.23396	-5.41846	15.6398
Born in Bradford	unadjusted	rs11567976	T	C	0.581139	Not applicable	Not applicable	0.297671	0.399181	-0.405547	0.260335	0.184688	0.13374	-0.0329942	0.0848995	0.0227678	0.0886138	0.0796257	0.120871	0.160298	0.123437	0.219584	0.234254	-14.0446	15.9126
Born in Bradford	unadjusted	rs151014368	A	G	0.227474	Not applicable	Not applicable	0.273258	0.51754	0.480816	0.341242	0.0717121	0.184226	0.135402	0.117174	-0.0373766	0.126601	0.147943	0.164929	0.0530216	0.170756	0.209853	0.3211	-24.2451	22.511
Born in Bradford	unadjusted	rs61796569	T	C	0.267253	Not applicable	Not applicable	-1.13333	0.632433	-0.0204129	0.296629	-0.0525848	0.150135	-0.0304793	0.0955516	-0.023246	0.0992105	0.086752	0.13166	0.12081	0.132645	0.0888397	0.258856	-0.550146	17.7343
Born in Bradford	unadjusted	rs80193650	G	A	0.127457	Not applicable	Not applicable	0.674035	0.580287	0.331038	0.412086	0.18006	0.214808	-0.0155002	0.141811	0.0975866	0.144727	-0.356522	0.21738	-0.0104573	0.203459	-0.117385	0.405706	-29.3908	26.4846
Born in Bradford	unadjusted	rs113113059	T	C	0.871565	Not applicable	Not applicable	-0.433143	0.551788	-0.29411	0.376402	-0.0820693	0.204686	-0.165813	0.127362	0.0148791	0.137093	0.0925017	0.19098	0.0390176	0.190326	-0.358611	0.335998	-40.4636	24.5594
Born in Bradford	unadjusted	rs9382445	T	C	0.641607	Not applicable	Not applicable	-0.553633	0.393704	-0.206978	0.269337	0.193126	0.139627	-0.00309901	0.0880972	-0.000941369	0.0932401	0.0114863	0.124939	0.000512996	0.127046	0.116554	0.245923	6.31201	16.6294
Born in Bradford	unadjusted	rs2231265	G	A	0.770145	Not applicable	Not applicable	0.651528	0.554512	-0.15442	0.297508	0.076406	0.155999	-0.0110014	0.0992797	0.0290191	0.105704	-0.154715	0.136548	-0.304186	0.13413	-0.151933	0.267148	38.6703	18.5542
Born in Bradford	unadjusted	rs9345234	C	A	0.580374	Not applicable	Not applicable	-0.122241	0.39326	-0.473339	0.258575	-0.00904002	0.132148	-0.0744969	0.0837842	0.0864485	0.0886877	0.0265139	0.119161	0.0759496	0.121444	0.300164	0.240419	6.13006	15.7484
Born in Bradford	unadjusted	rs34731055	T	C	0.184124	Not applicable	Not applicable	0.617945	0.421893	0.0924677	0.320789	-0.0290398	0.1696	0.0282761	0.107089	0.0122174	0.110525	-0.35662	0.168544	-0.124875	0.158201	-0.118788	0.309121	16.0332	19.984
Born in Bradford	unadjusted	rs2079070	C	G	0.249464	Not applicable	Not applicable	0.430277	0.440468	-0.0092334	0.319859	-0.0226779	0.160778	0.0643667	0.101882	0.0802741	0.105894	-0.0201819	0.145933	0.0178427	0.146578	-0.315219	0.306979	-9.38106	19.26
Born in Bradford	unadjusted	rs7806045	T	C	0.758537	Not applicable	Not applicable	0.0386541	0.45662	-0.0146522	0.295936	0.0345806	0.152202	0.0239604	0.0968462	0.0453193	0.101025	-0.0274585	0.133717	0.119068	0.140828	0.376203	0.295449	-0.633382	17.9454
Born in Bradford	unadjusted	rs330088	C	T	0.557968	Not applicable	Not applicable	0.230445	0.426205	-0.108919	0.28382	0.238038	0.144758	0.186945	0.091602	-0.0153465	0.0949161	0.233478	0.130863	0.146115	0.131727	-0.0129538	0.252141	-31.1471	16.988
Born in Bradford	unadjusted	rs73219758	G	A	0.69352	Not applicable	Not applicable	0.983599	0.553481	0.223398	0.295393	0.00435192	0.143389	-0.0398459	0.0905114	0.0237464	0.0952795	-0.144241	0.125676	-0.0380114	0.12975	-0.0147156	0.252075	-9.13035	17.0544
Born in Bradford	unadjusted	rs12567114	A	G	0.283044	Not applicable	Not applicable	0.840709	0.399257	0.0908243	0.290112	0.0825116	0.146737	-0.076979	0.0954148	0.0205179	0.0988311	0.256298	0.129549	0.0468093	0.135255	-0.099261	0.270827	-24.8925	17.7821
Born in Bradford	unadjusted	rs10973207	T	G	0.163818	Not applicable	Not applicable	-0.458142	0.638073	0.254538	0.333585	-0.0551342	0.183108	0.0189892	0.114982	0.0659126	0.119881	0.0659027	0.160298	0.244991	0.155797	0.119849	0.304684	-15.2085	21.6121
Born in Bradford	unadjusted	rs1776776	T	C	0.851913	Not applicable	Not applicable	-0.269714	0.564671	-0.574483	0.335996	-0.322041	0.183762	-0.00192601	0.127441	-0.0770786	0.129636	-0.216095	0.17026	-0.00207909	0.184163	-0.103895	0.340439	13.1302	23.8767
Born in Bradford	unadjusted	rs12246842	A	G	0.442628	Not applicable	Not applicable	0.585838	0.409011	-0.16205	0.276618	0.12007	0.137178	0.0326852	0.0885829	0.0422285	0.0918682	-0.0890462	0.125279	-0.163172	0.127384	0.173607	0.243303	11.5959	16.5067
Born in Bradford	unadjusted	rs10761674	C	T	0.481981	Not applicable	Not applicable	-0.0367088	0.39215	0.0440939	0.258514	0.086575	0.130983	-0.00716564	0.0837503	-0.107849	0.0878902	0.0811587	0.117516	0.111709	0.119564	0.646288	0.238788	-10.7845	15.6434
Born in Bradford	unadjusted	rs11190970	G	A	0.794337	Not applicable	Not applicable	0.0714011	0.508515	-0.217262	0.303946	-0.147472	0.15797	-0.106117	0.101489	0.000515483	0.109392	0.0248695	0.148367	-0.022773	0.147995	-0.186502	0.273382	20.9922	19.477
Born in Bradford	unadjusted	rs7915425	T	C	0.18551	Not applicable	Not applicable	0.23655	0.473796	-0.445165	0.391018	-0.0088807	0.172643	0.0606158	0.107692	-0.0053734	0.114091	-0.115948	0.15874	0.0485423	0.155385	-0.463848	0.351669	-9.32625	20.4409
Born in Bradford	unadjusted	rs1517572	C	A	0.568044	Not applicable	Not applicable	-0.122108	0.393435	0.510881	0.284927	0.250137	0.137264	-0.161376	0.0856648	0.0300299	0.090956	0.063615	0.121688	0.160838	0.125087	-0.172603	0.238109	-24.8076	16.1287
Born in Bradford	unadjusted	rs4592416	G	A	0.454541	Not applicable	Not applicable	0.326267	0.382094	-0.142144	0.257642	-0.169851	0.128393	-0.0513915	0.0814884	-0.0752503	0.085876	-0.0361253	0.116536	0.0459968	0.117644	-0.0580585	0.22656	2.2106	15.326
Born in Bradford	unadjusted	rs11602180	C	T	0.845179	Not applicable	Not applicable	1.2659	0.870036	0.180824	0.411171	0.149854	0.202581	0.244059	0.132083	0.00305409	0.133803	0.0167178	0.180383	0.208272	0.191732	-0.0548453	0.343698	8.15767	23.7246
Born in Bradford	unadjusted	rs174560	C	T	0.421378	Not applicable	Not applicable	-0.187925	0.478335	-0.10019	0.317325	-0.156587	0.162285	0.0446879	0.100666	0.0420536	0.106075	0.0570638	0.14223	0.0600505	0.144695	0.109762	0.279137	-29.1036	18.981
Born in Bradford	unadjusted	rs62120041	T	C	0.934881	Not applicable	Not applicable	0.855857	1.08733	-0.203765	0.492863	-0.233748	0.250643	-0.160866	0.168843	-0.0422163	0.176271	-0.15481	0.228338	0.0750497	0.252649	-0.37266	0.41563	-39.6161	32.2229
Born in Bradford	unadjusted	rs12791153	T	A	0.0906888	Not applicable	Not applicable	0.616125	0.595453	-0.0144598	0.494308	0.187113	0.230489	-0.0738277	0.159235	-0.288411	0.18372	-0.0928507	0.230868	-0.00466872	0.230097	0.488988	0.373512	11.9426	29.9531
Born in Bradford	unadjusted	rs1553132	G	A	0.250094	Not applicable	Not applicable	0.0474131	0.456449	0.0976401	0.290847	0.0951921	0.150175	-0.0736841	0.0986364	-0.0596974	0.103715	-0.0197976	0.138076	0.0613843	0.137509	-0.118034	0.278538	6.79148	18.2421
Born in Bradford	unadjusted	rs1939455	G	T	0.873912	Not applicable	Not applicable	-0.235824	0.584299	0.370593	0.475676	-0.151372	0.201473	-0.114392	0.131933	0.174268	0.149623	-0.206034	0.179995	-0.20426	0.182154	0.857816	0.513882	48.9375	25.4152
Born in Bradford	unadjusted	rs7115226	A	C	0.0706888	Not applicable	Not applicable	-273.849	24994.5	0.603141	0.371647	-0.0314482	0.248661	0.0243038	0.154312	-0.24861	0.182501	-0.0141936	0.225128	-0.53317	0.287621	0.220608	0.388035	10.7023	29.6112
Born in Bradford	unadjusted	rs1263056	A	G	0.517857	Not applicable	Not applicable	0.426853	0.410682	-0.627002	0.274513	-0.210792	0.134576	0.0889471	0.0852161	0.0693804	0.0890693	0.11998	0.120199	0.135702	0.122743	0.249406	0.239342	-9.06587	15.9257
Born in Bradford	unadjusted	rs7951019	G	T	0.0220238	Not applicable	Not applicable	2.06674	2.25097	0.466438	1.77719	-0.905596	1.11998	-0.90853	0.67285	1.08066	0.609083	1.09066	0.775265	0.220806	0.857939	0.559303	1.72573	-137.437	116.149
Born in Bradford	unadjusted	rs1057703	G	T	0.162483	Not applicable	Not applicable	-1.43773	0.996878	-0.728252	0.480701	-0.299165	0.211163	-0.0732231	0.123218	0.0557121	0.124722	-0.0717297	0.17349	-0.0115192	0.173955	0.127777	0.325894	11.0858	22.6169
Born in Bradford	unadjusted	rs34354917	C	A	0.637432	Not applicable	Not applicable	-0.0922088	0.450309	0.760689	0.354375	-0.131568	0.15228	-0.0396643	0.0977631	-0.0736642	0.101765	0.198313	0.142646	0.036936	0.140924	0.260135	0.286413	-20.1628	18.3435
Born in Bradford	unadjusted	rs11614986	A	G	0.835935	Not applicable	Not applicable	-0.680993	0.477023	0.0426225	0.379271	0.230211	0.200619	-0.0361659	0.12042	-0.141085	0.124956	-0.264071	0.161567	0.00213802	0.173434	0.479882	0.386611	-4.98137	22.7278
Born in Bradford	unadjusted	rs4767550	G	A	0.40568	Not applicable	Not applicable	-0.265299	0.426682	0.0870138	0.274338	-0.17069	0.142105	-0.175798	0.0903782	-0.0729381	0.0947231	0.0341486	0.125751	-0.0322482	0.128685	0.154096	0.243608	4.3453	16.7746
Born in Bradford	unadjusted	rs374153	C	T	0.150094	Not applicable	Not applicable	0.181861	0.516401	-0.156152	0.386981	0.134889	0.177611	0.221934	0.112814	0.15202	0.119753	0.156161	0.160077	0.178385	0.161496	0.152904	0.312017	-37.2287	22.1477
Born in Bradford	unadjusted	rs6575005	T	C	0.767177	Not applicable	Not applicable	0.160545	0.476158	-0.356942	0.283795	0.211513	0.161821	-0.0435966	0.0985747	0.0106828	0.103888	0.0535202	0.142495	-0.0792326	0.140392	-0.648771	0.241117	-0.854013	18.5519
Born in Bradford	unadjusted	rs10483350	G	A	0.206794	Not applicable	Not applicable	-0.0762349	0.493073	0.225694	0.301835	-0.156386	0.169948	0.0673451	0.102159	0.1626	0.104564	-0.0313393	0.1465	-0.122573	0.153003	-0.115731	0.296302	36.1215	19.3093
Born in Bradford	unadjusted	rs61985058	T	C	0.179532	Not applicable	Not applicable	-1.80679	1.09897	-0.223687	0.394713	0.126191	0.182658	-0.0354009	0.120817	0.104565	0.122099	0.107072	0.163865	0.13914	0.165416	-0.347622	0.376912	-47.3711	22.4069
Born in Bradford	unadjusted	rs55658675	C	T	0.647789	Not applicable	Not applicable	-0.218129	0.394927	-0.415129	0.258809	0.112608	0.139745	-0.0244799	0.0870323	0.108519	0.093258	0.268348	0.128025	0.218991	0.129154	-0.0661261	0.243564	-17.0316	16.3793
Born in Bradford	unadjusted	rs11621908	C	T	0.925102	Not applicable	Not applicable	279.08	23769.5	-0.0158696	0.501623	0.0760348	0.251961	-0.282968	0.150659	0.136842	0.181105	-0.498114	0.198033	-0.504142	0.200137	-0.0063774	0.439921	41.4328	30.7948
Born in Bradford	unadjusted	rs8038326	A	G	0.732406	Not applicable	Not applicable	-0.533715	0.406129	-0.0868083	0.290186	0.0823763	0.152885	0.0450113	0.0967964	0.0458696	0.100532	-0.202246	0.131441	-0.124755	0.13477	-0.369605	0.247667	-5.47047	17.9856
Born in Bradford	unadjusted	rs3095508	C	A	0.57568	Not applicable	Not applicable	0.460735	0.417075	-0.428014	0.261357	-0.177153	0.131398	0.0036724	0.0848759	0.0107032	0.0883116	-0.0881341	0.118477	-0.0429663	0.121089	0.10736	0.237764	7.5312	15.8758
Born in Bradford	unadjusted	rs11643715	G	C	0.292781	Not applicable	Not applicable	0.132369	0.410495	-0.480696	0.324051	0.0471081	0.145563	-0.0541386	0.0955499	-0.0713421	0.100005	-0.057297	0.13449	-0.113753	0.137581	0.0349493	0.257206	7.746	17.624
Born in Bradford	unadjusted	rs9940646	C	G	0.571973	Not applicable	Not applicable	0.464713	0.406298	-0.050813	0.258547	-0.0765272	0.13145	-0.261022	0.0828673	0.00155431	0.0873036	-0.119025	0.117288	-0.0238986	0.119928	-0.130782	0.232886	-18.4161	15.6711
Born in Bradford	unadjusted	rs8050478	G	A	0.503988	Not applicable	Not applicable	0.0546301	0.390539	0.0519138	0.260388	-0.585669	0.136669	0.0504156	0.0843312	0.0800262	0.0892745	-0.00822815	0.118849	0.0548129	0.120729	-0.00236387	0.232634	11.3117	15.8063
Born in Bradford	unadjusted	rs75539574	C	A	0.0773044	Not applicable	Not applicable	0.652545	0.617366	0.31171	0.467518	-0.00640319	0.268044	-0.11054	0.172273	0.26362	0.163573	0.155547	0.222329	0.22747	0.221543	-0.0522086	0.485863	-56.2748	31.2235
Born in Bradford	unadjusted	rs7503199	C	T	0.72119	Not applicable	Not applicable	0.081523	0.464188	0.15558	0.315869	-0.0176767	0.152201	-0.0874917	0.0968926	0.0417104	0.10519	0.00246036	0.139099	-0.0680918	0.139862	-0.189132	0.262562	5.97078	18.4027
Born in Bradford	unadjusted	rs205024	T	C	0.388546	Not applicable	Not applicable	0.489913	0.394801	0.404873	0.268507	-0.109894	0.137818	-0.00263995	0.0876097	0.0348509	0.0924708	0.0184088	0.124643	0.0569114	0.125902	-0.348451	0.253677	-0.575122	16.5051
Born in Bradford	unadjusted	rs1991556	G	A	0.760791	Not applicable	Not applicable	0.410745	0.520565	-0.17103	0.294542	-0.146601	0.152573	-0.0856878	0.0980747	0.113134	0.105539	0.165962	0.145552	0.0430094	0.143393	-0.201452	0.265266	-14.4248	18.4886
Born in Bradford	unadjusted	rs9903973	C	T	0.462849	Not applicable	Not applicable	-0.0348515	0.386752	-0.448759	0.268929	-0.152569	0.132552	0.00586231	0.0841988	0.0490482	0.0878087	-0.0930409	0.11931	-0.133039	0.120925	-0.414769	0.24087	21.3947	15.7551
Born in Bradford	unadjusted	rs12607679	T	C	0.733427	Not applicable	Not applicable	0.541401	0.505528	0.216838	0.309578	0.0363877	0.149485	0.129984	0.0967139	-0.0136367	0.0986076	-0.0031793	0.132983	0.215751	0.142441	0.233713	0.27436	-6.24931	17.7252
Born in Bradford	unadjusted	rs10421649	A	T	0.570765	Not applicable	Not applicable	-0.0184249	0.407567	0.0027659	0.270642	0.0434907	0.138382	-0.107052	0.0877931	0.0294886	0.0923311	0.0987217	0.125327	0.124359	0.126865	0.169634	0.248233	8.26211	16.4545
Born in Bradford	unadjusted	rs2072727	T	C	0.469711	Not applicable	Not applicable	0.515134	0.414572	-0.120345	0.274177	0.0970274	0.13787	0.0481486	0.0879538	0.15199	0.0926376	-0.267885	0.125863	-0.111689	0.126769	-0.0424579	0.246735	6.75165	16.5372
Born in Bradford	unadjusted	rs72804080	G	A	0.158954	Not applicable	Not applicable	0.348914	0.505842	-0.461104	0.433228	0.0487715	0.183727	0.167178	0.115645	0.0427453	0.125208	-0.307626	0.186828	-0.112688	0.177338	-0.462644	0.388873	-8.33583	22.4953
Born in Bradford	unadjusted	rs7556815	A	G	0.241369	Not applicable	Not applicable	-0.0452059	0.477881	-0.0189196	0.313683	0.174441	0.153698	-0.00699328	0.101358	0.107395	0.103766	-0.0114081	0.141874	-0.162486	0.149811	-0.0866064	0.288085	10.4326	18.9197
MoBa	unadjusted	rs12567114	A	G	0.282	Not applicable	Not applicable	-0.11	0.223	-0.015	0.035	0.073	0.145	0.009	0.038	-0.057	0.067	-0.085	0.073	-0.024	0.101	-0.016	0.064	5.829	6.655
MoBa	unadjusted	rs4538155	T	C	0.652	Not applicable	Not applicable	0.037	0.212	-0.062	0.033	0.128	0.144	-0.017	0.036	0.056	0.063	0.034	0.068	0.021	0.096	0.098	0.062	-0.895	6.312
MoBa	unadjusted	rs62120041	T	C	0.949	Not applicable	Not applicable	0.97	0.719	0.023	0.073	0.684	0.414	-0.019	0.079	-0.07	0.133	0.211	0.16	0.251	0.23	0.246	0.147	3.634	13.701
MoBa	unadjusted	rs72804080	G	A	0.152	Not applicable	Not applicable	-0.121	0.287	0.003	0.043	-0.186	0.2	-0.01	0.049	0.024	0.083	-0.088	0.093	-0.032	0.129	0.068	0.079	-1.723	8.375
MoBa	unadjusted	rs75539574	C	A	0.092	Not applicable	Not applicable	-0.176	0.374	-0.002	0.055	-0.204	0.256	-0.046	0.062	0.006	0.105	-0.098	0.117	-0.339	0.183	0.09	0.098	32.154	10.509
MoBa	unadjusted	rs7556815	A	G	0.219	Not applicable	Not applicable	-0.298	0.263	0.015	0.038	-0.006	0.163	0.034	0.042	0.008	0.072	-0.029	0.079	0.001	0.11	-0.056	0.071	-8.996	7.275
MoBa	unadjusted	rs112230981	A	G	0.952	Not applicable	Not applicable	0.999	0.72	-0.013	0.074	-0.494	0.253	0.019	0.083	-0.045	0.142	0.001	0.154	-0.031	0.214	-0.049	0.134	-25.008	14.246
MoBa	unadjusted	rs13088093	G	T	0.323	Not applicable	Not applicable	0.005	0.212	0.044	0.033	-0.183	0.148	0.027	0.037	-0.02	0.065	0.069	0.069	0.182	0.095	-0.022	0.062	-8.41	6.454
MoBa	unadjusted	rs17732997	C	G	0.566	Not applicable	Not applicable	0.251	0.206	0.033	0.031	0.301	0.139	0.003	0.035	0.022	0.06	-0.07	0.065	0.023	0.092	-0.095	0.058	-5.605	6.046
MoBa	unadjusted	rs7616632	T	G	0.536	Not applicable	Not applicable	0.193	0.2	0.052	0.032	0.174	0.135	0.026	0.035	-0.03	0.061	0.068	0.065	0.107	0.092	0.114	0.059	3.632	6.056
MoBa	unadjusted	rs7644809	T	C	0.42	Not applicable	Not applicable	-0.159	0.206	-0.046	0.032	-0.146	0.137	0.008	0.035	0.029	0.061	-0.095	0.066	-0.026	0.093	0.007	0.059	3.157	6.101
MoBa	unadjusted	rs269054	A	T	0.441	Not applicable	Not applicable	-0.032	0.203	0.007	0.032	-0.093	0.137	0.031	0.035	0.035	0.061	-0.015	0.066	-0.035	0.092	-0.072	0.059	2.396	6.098
MoBa	unadjusted	rs13109404	T	G	0.96	Not applicable	Not applicable	-0.233	0.459	-0.156	0.077	0.16	0.36	-0.007	0.088	0.099	0.16	0.135	0.174	0.208	0.255	-0.052	0.143	1.147	15.229
MoBa	unadjusted	rs17427571	A	G	0.683	Not applicable	Not applicable	-0.05	0.21	0.011	0.034	0.014	0.144	0.004	0.038	-0.05	0.065	-0.133	0.069	-0.166	0.096	0.045	0.063	4.782	6.511
MoBa	unadjusted	rs2192528	A	G	0.496	Not applicable	Not applicable	-0.113	0.199	0.023	0.031	0.152	0.134	0.027	0.035	-0.045	0.06	0.027	0.065	0.064	0.091	-0.013	0.058	-3.313	6.012
MoBa	unadjusted	rs35531607	C	T	0.444	Not applicable	Not applicable	-0.061	0.201	0.023	0.032	0.083	0.135	-0.042	0.035	-0.041	0.061	0.071	0.065	-0.034	0.092	-0.029	0.059	2.617	6.083
MoBa	unadjusted	rs11567976	T	C	0.572	Not applicable	Not applicable	0.1	0.203	0.02	0.032	0.175	0.138	0.007	0.035	0.022	0.061	0.083	0.066	0.155	0.094	-0.002	0.059	-7.535	6.111
MoBa	unadjusted	rs151014368	A	G	0.215	Not applicable	Not applicable	-0.116	0.248	0.018	0.038	-0.21	0.173	0	0.042	-0.128	0.075	-0.079	0.08	-0.041	0.111	-0.095	0.072	8.172	7.274
MoBa	unadjusted	rs180769	T	C	0.413	Not applicable	Not applicable	-0.157	0.202	-0.018	0.032	-0.011	0.136	-0.077	0.036	0.062	0.061	0.046	0.065	0.038	0.092	0.097	0.058	3.053	6.107
MoBa	unadjusted	rs365663	A	G	0.584	Not applicable	Not applicable	0.238	0.21	0.001	0.032	-0.027	0.136	-0.021	0.035	-0.108	0.061	0.118	0.067	0.022	0.093	-0.018	0.059	-8.545	6.128
MoBa	unadjusted	rs460692	C	T	0.148	Not applicable	Not applicable	-0.145	0.297	0.038	0.044	0.103	0.18	0.005	0.049	-0.049	0.086	-0.076	0.093	-0.056	0.131	-0.055	0.083	0.507	8.503
MoBa	unadjusted	rs56372231	T	C	0.321	Not applicable	Not applicable	-0.518	0.241	0.013	0.034	0.338	0.136	0.129	0.037	0.005	0.065	0.074	0.069	0.016	0.098	-0.076	0.063	-8.399	6.463
MoBa	unadjusted	rs61796569	T	C	0.252	Not applicable	Not applicable	0.146	0.221	-0.008	0.036	0.225	0.145	-0.033	0.04	-0.113	0.071	0.01	0.074	0.072	0.103	-0.056	0.068	-10.339	6.917
MoBa	unadjusted	rs113113059	T	C	0.788	Not applicable	Not applicable	-0.413	0.218	0.014	0.038	0.096	0.166	0.005	0.042	-0.039	0.073	0.036	0.08	-0.03	0.11	-0.014	0.071	-0.907	7.33
MoBa	unadjusted	rs2231265	G	A	0.773	Not applicable	Not applicable	-0.366	0.218	-0.029	0.037	0.33	0.174	-0.012	0.041	0.093	0.073	0.179	0.081	0.291	0.118	0.018	0.069	-3.02	7.165
MoBa	unadjusted	rs80193650	G	A	0.142	Not applicable	Not applicable	0.012	0.291	0.083	0.044	0.256	0.18	0.048	0.05	-0.108	0.089	-0.019	0.094	-0.194	0.141	0.124	0.08	9.719	8.665
MoBa	unadjusted	rs9345234	C	A	0.568	Not applicable	Not applicable	0.218	0.204	-0.015	0.032	0.082	0.136	-0.038	0.035	-0.024	0.061	0.037	0.066	-0.05	0.092	0.067	0.059	2.206	6.085
MoBa	unadjusted	rs9382445	T	C	0.647	Not applicable	Not applicable	0.066	0.209	-0.003	0.033	0.091	0.142	0.004	0.037	0.008	0.063	0	0.068	-0.007	0.095	-0.075	0.06	0.31	6.315
MoBa	unadjusted	rs2079070	C	G	0.257	Not applicable	Not applicable	-0.244	0.242	-0.024	0.036	-0.062	0.156	-0.084	0.041	-0.155	0.072	0.011	0.074	-0.137	0.108	0.019	0.066	8.595	6.918
MoBa	unadjusted	rs34731055	T	C	0.179	Not applicable	Not applicable	-0.034	0.263	0.031	0.041	-0.166	0.185	0.068	0.045	-0.01	0.079	-0.061	0.086	0.017	0.118	-0.102	0.078	-0.133	7.872
MoBa	unadjusted	rs7806045	T	C	0.735	Not applicable	Not applicable	0.162	0.236	-0.029	0.035	0.132	0.156	-0.041	0.039	0.016	0.069	0.059	0.075	0.057	0.105	-0.014	0.066	-2.84	6.84
MoBa	unadjusted	rs330088	C	T	0.579	Not applicable	Not applicable	0.108	0.202	0.065	0.032	0.085	0.135	0.054	0.035	-0.059	0.061	0.122	0.066	0.146	0.094	0.053	0.059	-5.206	6.092
MoBa	unadjusted	rs73219758	G	A	0.722	Not applicable	Not applicable	-0.004	0.22	0.006	0.035	-0.129	0.145	0.074	0.039	0.054	0.068	0.071	0.074	0.038	0.102	-0.037	0.064	-6.945	6.727
MoBa	unadjusted	rs915416	C	G	0.268	Not applicable	Not applicable	0.35	0.213	0.04	0.035	-0.468	0.172	0.034	0.039	-0.079	0.069	0.026	0.073	0.031	0.102	-0.015	0.066	-7.743	6.786
MoBa	unadjusted	rs10973207	T	G	0.16	Not applicable	Not applicable	0.129	0.265	0	0.043	-0.22	0.198	0.099	0.047	0.102	0.08	0.078	0.087	0.108	0.121	-0.015	0.08	3.233	8.243
MoBa	unadjusted	rs1776776	T	C	0.876	Not applicable	Not applicable	-0.076	0.29	-0.008	0.047	-0.112	0.195	-0.04	0.052	0.113	0.095	0.069	0.1	-0.018	0.137	-0.072	0.086	-7.977	9.118
MoBa	unadjusted	rs10761674	C	T	0.467	Not applicable	Not applicable	0.134	0.199	0.021	0.031	0.105	0.133	-0.006	0.035	-0.033	0.06	0.063	0.065	0.041	0.091	0.062	0.058	0.483	6.007
MoBa	unadjusted	rs11190970	G	A	0.793	Not applicable	Not applicable	0.012	0.245	0.032	0.039	0.044	0.167	0.001	0.043	0.068	0.076	-0.01	0.079	0.171	0.129	0.141	0.074	1.767	7.418
MoBa	unadjusted	rs12246842	A	G	0.459	Not applicable	Not applicable	-0.055	0.199	-0.005	0.031	0.072	0.133	-0.042	0.035	0.006	0.06	-0.075	0.065	-0.123	0.091	0.053	0.058	7.871	5.995
MoBa	unadjusted	rs7915425	T	C	0.154	Not applicable	Not applicable	-0.637	0.351	-0.007	0.044	0.144	0.176	0.026	0.048	-0.105	0.087	-0.108	0.093	-0.056	0.129	0.031	0.08	-8.761	8.387
MoBa	unadjusted	rs1057703	G	T	0.15	Not applicable	Not applicable	-0.408	0.321	-0.024	0.044	-0.071	0.191	-0.061	0.05	-0.102	0.087	-0.052	0.092	0.203	0.119	-0.016	0.081	0.496	8.413
MoBa	unadjusted	rs11602180	C	T	0.854	Not applicable	Not applicable	-0.16	0.266	-0.002	0.044	-0.059	0.185	-0.106	0.048	-0.06	0.083	-0.153	0.088	-0.149	0.123	0.048	0.084	1.666	8.535
MoBa	unadjusted	rs1263056	A	G	0.538	Not applicable	Not applicable	-0.218	0.197	0.031	0.031	0.005	0.133	0.029	0.035	-0.039	0.06	0.017	0.065	0.013	0.091	0.007	0.058	-5.047	6.012
MoBa	unadjusted	rs12791153	T	A	0.095	Not applicable	Not applicable	-0.056	0.348	0.133	0.052	-0.083	0.235	0.027	0.059	-0.112	0.107	0.205	0.103	0.059	0.152	-0.133	0.104	-11.58	10.307
MoBa	unadjusted	rs10173260	C	T	0.613	Not applicable	Not applicable	-0.191	0.202	0.014	0.032	0.046	0.139	0.016	0.036	0.114	0.063	-0.008	0.067	-0.003	0.094	0.027	0.06	4.571	6.19
MoBa	unadjusted	rs1517572	C	A	0.605	Not applicable	Not applicable	0	0.203	0.034	0.032	0.086	0.137	-0.011	0.035	-0.004	0.061	0.159	0.067	0.222	0.095	0.074	0.06	0.089	6.133
MoBa	unadjusted	rs1553132	G	A	0.27	Not applicable	Not applicable	0.005	0.223	-0.031	0.035	0.047	0.148	0.031	0.039	0.04	0.067	-0.025	0.073	0.022	0.101	0.064	0.064	-2.258	6.73
MoBa	unadjusted	rs174560	C	T	0.334	Not applicable	Not applicable	0.518	0.202	0.031	0.033	-0.091	0.145	0.084	0.037	0.04	0.064	0.085	0.068	0.061	0.096	-0.035	0.062	5.146	6.414
MoBa	unadjusted	rs1939455	G	T	0.889	Not applicable	Not applicable	-0.277	0.284	0.051	0.05	-0.013	0.209	0.006	0.056	0.227	0.105	0.082	0.106	0.185	0.156	-0.009	0.092	-1.988	9.601
MoBa	unadjusted	rs4592416	G	A	0.464	Not applicable	Not applicable	0.357	0.201	0.022	0.032	0.379	0.135	0.004	0.035	0.062	0.06	-0.035	0.065	-0.001	0.092	0.046	0.058	1.138	6.05
MoBa	unadjusted	rs7115226	A	C	0.064	Not applicable	Not applicable	-0.486	0.513	0.106	0.062	0.325	0.242	-0.001	0.071	-0.171	0.132	0.095	0.127	0.322	0.163	0.045	0.115	-0.158	12.325
MoBa	unadjusted	rs7951019	G	T	0.032	Not applicable	Not applicable	-15.253	666.632	0.042	0.087	-0.251	0.418	-0.145	0.104	0.028	0.169	-0.175	0.199	-0.21	0.284	-0.123	0.173	-7.51	17.088
MoBa	unadjusted	rs11614986	A	G	0.82	Not applicable	Not applicable	-0.082	0.252	0.042	0.041	0.021	0.174	0.075	0.046	-0.032	0.077	0.011	0.084	0.032	0.119	0.092	0.078	-2.08	7.819
MoBa	unadjusted	rs34354917	C	A	0.69	Not applicable	Not applicable	-0.084	0.212	-0.042	0.034	0.173	0.149	-0.003	0.038	-0.004	0.065	0.158	0.072	0.128	0.101	-0.044	0.062	-5.414	6.517
MoBa	unadjusted	rs4767550	G	A	0.42	Not applicable	Not applicable	0.138	0.2	-0.001	0.032	0.211	0.135	0.062	0.035	-0.03	0.061	-0.143	0.067	-0.038	0.093	0.07	0.059	-5.247	6.121
MoBa	unadjusted	rs11885663	T	C	0.223	Not applicable	Not applicable	-0.863	0.322	0.095	0.037	0.081	0.157	-0.064	0.042	0.007	0.072	-0.003	0.078	-0.032	0.11	0.115	0.068	15.005	7.235
MoBa	unadjusted	rs10483350	G	A	0.199	Not applicable	Not applicable	-0.091	0.255	0.016	0.039	0.441	0.151	-0.015	0.044	-0.107	0.077	0.014	0.081	-0.074	0.117	0.124	0.07	9.624	7.537
MoBa	unadjusted	rs11621908	C	T	0.94	Not applicable	Not applicable	-0.287	0.373	-0.024	0.066	0.153	0.3	-0.018	0.074	-0.032	0.127	-0.142	0.13	-0.042	0.192	0.055	0.126	14.995	12.826
MoBa	unadjusted	rs55658675	C	T	0.645	Not applicable	Not applicable	-0.172	0.203	0.006	0.033	0.281	0.146	-0.018	0.036	-0.077	0.062	-0.028	0.067	0.03	0.095	-0.009	0.06	-7.052	6.252
MoBa	unadjusted	rs61985058	T	C	0.131	Not applicable	Not applicable	-0.111	0.31	-0.033	0.047	-0.285	0.223	0.046	0.051	-0.046	0.09	0.077	0.094	0.023	0.135	0.156	0.082	12.422	8.946
MoBa	unadjusted	rs6575005	T	C	0.767	Not applicable	Not applicable	-0.047	0.229	0.012	0.037	-0.031	0.153	0.054	0.042	-0.095	0.069	-0.052	0.075	-0.035	0.106	0.021	0.069	-9.783	7.085
MoBa	unadjusted	rs8038326	A	G	0.724	Not applicable	Not applicable	0.338	0.244	-0.033	0.035	-0.004	0.15	-0.008	0.039	0.036	0.068	0.118	0.074	0.15	0.106	-0.057	0.064	-9.27	6.734
MoBa	unadjusted	rs11643715	G	C	0.281	Not applicable	Not applicable	-0.205	0.233	-0.013	0.035	-0.108	0.153	0.023	0.039	0.047	0.066	-0.054	0.073	-0.136	0.105	-0.127	0.066	2.581	6.71
MoBa	unadjusted	rs3095508	C	A	0.617	Not applicable	Not applicable	-0.071	0.205	0.002	0.032	0.065	0.14	0.005	0.036	-0.008	0.062	0.06	0.067	-0.004	0.094	-0.094	0.059	3.348	6.21
MoBa	unadjusted	rs8050478	G	A	0.544	Not applicable	Not applicable	-0.359	0.201	0.033	0.032	0.051	0.135	0.009	0.035	0.149	0.061	0.064	0.065	0.05	0.092	-0.029	0.058	-11.858	6.055
MoBa	unadjusted	rs9940646	C	G	0.569	Not applicable	Not applicable	0.185	0.204	0.049	0.032	-0.381	0.135	-0.122	0.035	-0.002	0.061	-0.038	0.065	-0.134	0.092	-0.005	0.059	-5.643	6.085
MoBa	unadjusted	rs12611523	A	G	0.586	Not applicable	Not applicable	0.258	0.209	-0.004	0.032	0.042	0.136	-0.019	0.035	0.1	0.061	-0.131	0.065	-0.018	0.092	-0.024	0.059	1.668	6.104
MoBa	unadjusted	rs1991556	G	A	0.822	Not applicable	Not applicable	-0.151	0.251	-0.033	0.041	-0.146	0.168	0.069	0.046	-0.088	0.077	0.051	0.086	-0.006	0.119	-0.083	0.074	0.958	7.882
MoBa	unadjusted	rs205024	T	C	0.384	Not applicable	Not applicable	0.297	0.2	0.065	0.032	-0.275	0.143	-0.036	0.036	-0.035	0.062	0	0.066	-0.044	0.094	-0.039	0.06	-0.19	6.182
MoBa	unadjusted	rs7503199	C	T	0.745	Not applicable	Not applicable	0.494	0.264	0.053	0.036	-0.043	0.151	0.013	0.04	0.082	0.071	-0.056	0.074	-0.151	0.102	0.037	0.068	7.158	6.941
MoBa	unadjusted	rs9903973	C	T	0.451	Not applicable	Not applicable	0.312	0.2	0.045	0.032	0.076	0.134	0.056	0.035	-0.015	0.061	-0.067	0.065	-0.058	0.092	-0.02	0.059	4.737	6.067
MoBa	unadjusted	rs12607679	T	C	0.756	Not applicable	Not applicable	-0.41	0.216	-0.054	0.036	-0.194	0.15	0.054	0.041	0.055	0.07	-0.045	0.074	-0.007	0.105	-0.059	0.067	5.267	6.992
MoBa	unadjusted	rs10421649	A	T	0.535	Not applicable	Not applicable	0.026	0.203	0.015	0.032	0.102	0.136	-0.015	0.035	-0.072	0.06	0.046	0.065	0.09	0.092	0.05	0.059	10.209	6.081
MoBa	unadjusted	rs2072727	T	C	0.443	Not applicable	Not applicable	-0.079	0.201	-0.043	0.032	-0.13	0.135	0.019	0.035	0.045	0.06	0.03	0.065	-0.058	0.092	-0.004	0.058	-1.901	6.047
MoBa	unadjusted	rs374153	C	T	0.17	Not applicable	Not applicable	-0.229	0.289	0	0.042	-0.354	0.204	-0.021	0.047	0.041	0.079	-0.171	0.091	-0.194	0.13	0.076	0.076	11.241	8.042
MoBa	unadjusted	rs4128364	C	T	0.332	Not applicable	Not applicable	-0.039	0.214	-0.018	0.033	0.13	0.143	-0.056	0.037	0.023	0.064	0.056	0.068	0.184	0.095	-0.033	0.062	-3.366	6.417
ALSPAC	adjusted	rs915416	C	G	0.288837	Not applicable	Not applicable	-0.158738	0.334583	0.0883022	0.0677902	0.55393	0.327916	0.016544	0.0714992	0.222329	0.113546	-0.0143376	0.132519	-0.211334	0.128634	-0.231138	0.221584	7.60621	13.8944
ALSPAC	adjusted	rs12611523	A	G	0.544289	Not applicable	Not applicable	0.00354365	0.292946	0.0755627	0.0628379	-0.663244	0.329199	-0.0183888	0.0656923	-0.018597	0.106215	0.10866	0.124075	0.0174751	0.116276	0.461727	0.197499	-8.82335	12.7394
ALSPAC	adjusted	rs4128364	C	T	0.330825	Not applicable	Not applicable	0.157536	0.31144	-0.012527	0.0660675	0.101695	0.335356	-0.0611801	0.0695314	0.0632673	0.110873	0.227812	0.126151	0.0429078	0.121923	0.0135181	0.205269	4.05849	13.4065
ALSPAC	adjusted	rs4538155	T	C	0.638472	Not applicable	Not applicable	-0.30239	0.297022	0.0832602	0.0644501	-0.0764478	0.322933	-0.00647741	0.0669007	-0.0205345	0.107426	0.0885142	0.12499	0.152415	0.119791	0.199287	0.195947	-5.89898	12.9928
ALSPAC	adjusted	rs11885663	T	C	0.240013	Not applicable	Not applicable	-0.648236	0.391534	0.0327699	0.0700642	0.101911	0.361758	0.0713894	0.0737552	-0.115967	0.123275	0.026589	0.137374	0.0902681	0.130153	0.318156	0.212437	12.123	14.379
ALSPAC	adjusted	rs10173260	C	T	0.60837	Not applicable	Not applicable	0.134171	0.301396	0.0241072	0.0634399	-0.208866	0.323842	-0.0244567	0.0666348	0.0760803	0.107801	-0.110603	0.124901	-0.111591	0.117951	0.124654	0.196553	15.5259	12.92
ALSPAC	adjusted	rs112230981	A	G	0.952712	Not applicable	Not applicable	0.0461433	0.684914	0.0698261	0.149239	-0.244833	0.762599	0.125355	0.158117	-0.164054	0.244307	0.153394	0.29025	0.181336	0.277154	0.313328	0.516414	-30.5283	30.0624
ALSPAC	adjusted	rs17732997	C	G	0.565557	Not applicable	Not applicable	0.207087	0.290574	0.0190216	0.0629527	-0.0329909	0.327049	-0.0207105	0.0660487	0.0826947	0.107662	0.251274	0.125915	0.0495362	0.117204	0.162396	0.195153	-22.3225	12.8099
ALSPAC	adjusted	rs7644809	T	C	0.425598	Not applicable	Not applicable	-0.476686	0.30951	-0.0176234	0.0622118	0.177635	0.325487	0.0543959	0.0652404	-0.00103532	0.105852	0.040019	0.122519	0.0587265	0.116718	-0.291159	0.193906	-8.0403	12.6766
ALSPAC	adjusted	rs13088093	G	T	0.34472	Not applicable	Not applicable	0.231957	0.302473	0.0193352	0.0649427	0.0298069	0.344806	0.0502464	0.0681917	-0.122619	0.112247	0.171612	0.126217	-0.0996458	0.122555	0.118713	0.194615	-7.43499	13.2523
ALSPAC	adjusted	rs7616632	T	G	0.52357	Not applicable	Not applicable	-0.0879045	0.291013	-0.0720807	0.0619439	-0.471811	0.325236	0.0586389	0.0649214	0.0865163	0.105018	0.124086	0.122098	0.0493996	0.115204	-0.114219	0.190546	-13.2626	12.5854
ALSPAC	adjusted	rs269054	A	T	0.425949	Not applicable	Not applicable	0.321349	0.283883	-0.000622307	0.0621772	0.206768	0.313325	0.0324165	0.0651716	0.0429235	0.105471	-0.098009	0.122774	-0.167693	0.116603	0.0842585	0.18692	8.54212	12.647
ALSPAC	adjusted	rs2192528	A	G	0.481862	Not applicable	Not applicable	-0.879319	0.320423	-0.0208465	0.0621458	-0.28346	0.325841	-0.00102208	0.0655139	-0.128215	0.105702	-0.0961738	0.122038	0.158535	0.115981	0.11658	0.19118	-4.70753	12.6949
ALSPAC	adjusted	rs17427571	A	G	0.692281	Not applicable	Not applicable	0.440659	0.334615	0.080076	0.0665433	-0.197666	0.345585	0.188125	0.071292	0.0469629	0.113383	-0.123769	0.127975	-0.371696	0.119549	-0.154879	0.202045	7.31425	13.5962
ALSPAC	adjusted	rs35531607	C	T	0.46569	Not applicable	Not applicable	0.0411214	0.294327	-0.0581236	0.061698	0.369146	0.322263	-0.0582693	0.0647228	0.00115195	0.104627	0.145241	0.121092	-0.175173	0.114726	0.164168	0.189812	3.3117	12.5385
ALSPAC	adjusted	rs13109404	T	G	0.928784	Not applicable	Not applicable	1.39334	0.910971	0.111619	0.12782	0.320817	0.73855	0.30032	0.139697	0.175345	0.225742	0.0775459	0.256932	0.211632	0.245942	0.177791	0.386314	-41.1161	25.3462
ALSPAC	adjusted	rs365663	A	G	0.556264	Not applicable	Not applicable	-0.047903	0.294156	0.0880589	0.0620246	0.0142221	0.317979	0.0246781	0.0649701	-0.00586203	0.105598	0.0645838	0.1211	-0.101854	0.114169	0.0268335	0.191064	-0.667194	12.5512
ALSPAC	adjusted	rs460692	C	T	0.131374	Not applicable	Not applicable	-0.0131286	0.445338	-0.0126649	0.093455	-1.28014	0.767924	0.125462	0.0964868	-0.172527	0.163317	0.32827	0.169388	0.338991	0.163274	0.00192461	0.276591	-19.994	18.9733
ALSPAC	adjusted	rs56372231	T	C	0.327089	Not applicable	Not applicable	0.0730543	0.31591	0.0655658	0.0658023	-0.286117	0.359582	-0.193	0.0702241	0.267826	0.10957	0.155519	0.127273	0.051679	0.121279	-0.08677	0.200682	8.92231	13.3263
ALSPAC	adjusted	rs180769	T	C	0.414259	Not applicable	Not applicable	-0.217157	0.308229	-0.0446773	0.0630011	-0.271849	0.332697	0.0781458	0.0654721	-0.126516	0.107376	0.111314	0.121665	0.000224307	0.116586	-0.15941	0.192274	-2.98187	12.7529
ALSPAC	adjusted	rs11567976	T	C	0.575645	Not applicable	Not applicable	-0.701563	0.309637	-0.120416	0.0633565	0.166501	0.33511	-0.0720378	0.0661211	0.0297414	0.10717	-0.237091	0.122836	0.0725388	0.117795	-0.088551	0.192739	19.9442	12.8233
ALSPAC	adjusted	rs151014368	A	G	0.21007	Not applicable	Not applicable	-0.57328	0.413416	-0.068024	0.0773989	0.205016	0.379745	-0.0273099	0.0810916	-0.0653179	0.136344	-0.0229513	0.150407	0.0196073	0.14333	-0.250023	0.253593	35.2869	15.7481
ALSPAC	adjusted	rs61796569	T	C	0.271194	Not applicable	Not applicable	0.15042	0.320612	0.00467203	0.0703086	0.117164	0.352146	0.117	0.0727243	-0.102345	0.121196	-0.304149	0.144866	-0.0972135	0.133314	-0.200867	0.220171	2.50642	14.2794
ALSPAC	adjusted	rs34556183	A	G	0.725505	Not applicable	Not applicable	-0.067196	0.351931	0.00532296	0.0707124	-0.162103	0.352433	-0.046881	0.0738995	-0.0764113	0.116715	0.0728524	0.139674	-0.205715	0.127493	-0.273887	0.213806	5.53829	14.3089
ALSPAC	adjusted	rs80193650	G	A	0.163176	Not applicable	Not applicable	-0.505752	0.436911	-0.14998	0.0864365	-1.01079	0.520421	0.0217919	0.0885856	-0.168905	0.151379	-0.465545	0.178343	-0.090785	0.163076	-0.226393	0.269662	34.0054	17.2364
ALSPAC	adjusted	rs113113059	T	C	0.7859	Not applicable	Not applicable	0.0719829	0.402163	0.0936054	0.0761418	1.17509	0.566825	0.0170125	0.0799903	0.021198	0.128144	0.0559806	0.14673	0.143256	0.142869	-0.0436515	0.233047	2.37432	15.3749
ALSPAC	adjusted	rs9382445	T	C	0.625904	Not applicable	Not applicable	0.210223	0.306169	-0.00679303	0.0633023	-0.0942397	0.332782	-0.0194207	0.0664329	-0.0502065	0.107149	-0.0230441	0.12468	-0.0427064	0.117673	-0.139814	0.193657	9.57517	12.911
ALSPAC	adjusted	rs2231265	G	A	0.770857	Not applicable	Not applicable	0.175401	0.372908	0.0259627	0.0739548	0.200656	0.39051	0.0293307	0.0777082	-0.0909326	0.122329	-0.00665327	0.144959	0.0784316	0.138718	-0.0691541	0.226704	0.365948	14.9272
ALSPAC	adjusted	rs9345234	C	A	0.578583	Not applicable	Not applicable	-0.263636	0.29744	-0.0590865	0.0624623	-0.492152	0.322301	-0.0771881	0.0652255	0.157415	0.106394	-0.00608573	0.122545	0.0893244	0.116093	-0.0633062	0.189732	-8.55219	12.6576
ALSPAC	adjusted	rs34731055	T	C	0.172796	Not applicable	Not applicable	-0.391298	0.42222	-0.0446234	0.0820448	-0.267368	0.469101	-0.0474869	0.0866602	-0.237138	0.144476	-0.0821336	0.162027	0.348305	0.142931	0.282804	0.240323	-4.31839	16.666
ALSPAC	adjusted	rs2079070	C	G	0.273626	Not applicable	Not applicable	-0.509448	0.356495	-0.0592164	0.0705044	-0.511133	0.383359	-0.0208742	0.0737903	0.0710713	0.117217	-0.0755891	0.136977	0.0169109	0.132206	-0.00719009	0.221026	16.0692	14.2762
ALSPAC	adjusted	rs7806045	T	C	0.758776	Not applicable	Not applicable	0.53132	0.359432	0.0433831	0.0711281	0.107847	0.373014	0.0805288	0.0756673	-0.0612695	0.117771	-0.126264	0.137389	-0.1116	0.131013	0.0689284	0.219836	11.9349	14.4561
ALSPAC	adjusted	rs330088	C	T	0.544336	Not applicable	Not applicable	-0.261283	0.305439	0.0106471	0.062888	0.269276	0.332688	0.00461776	0.0661044	-0.0996896	0.106926	-0.00607357	0.123104	-0.0252627	0.116847	-0.173814	0.193078	-6.4992	12.8127
ALSPAC	adjusted	rs12567114	A	G	0.278642	Not applicable	Not applicable	-0.529358	0.359967	-0.0988836	0.0694468	0.896819	0.354935	0.0689372	0.0714789	-0.0451338	0.117362	-0.176476	0.137257	-0.164123	0.131307	-0.0302245	0.210633	25.5465	13.9917
ALSPAC	adjusted	rs73219758	G	A	0.702606	Not applicable	Not applicable	0.35445	0.366095	-0.00576066	0.0672768	0.0190978	0.353903	-0.0203714	0.0703647	0.0125039	0.113532	0.127003	0.133976	0.0590931	0.127606	0.00468202	0.203568	-11.5096	13.7166
ALSPAC	adjusted	rs10973207	T	G	0.164543	Not applicable	Not applicable	-0.388453	0.433111	-0.0398645	0.0836884	-0.280941	0.467734	0.127258	0.0860466	-0.0245218	0.142266	-0.177398	0.172791	0.0327765	0.155623	0.125638	0.263496	7.24934	17.0588
ALSPAC	adjusted	rs1776776	T	C	0.873521	Not applicable	Not applicable	-0.770697	0.383904	0.0514635	0.0951904	0.588879	0.559486	0.150914	0.102379	-0.104127	0.15454	0.197008	0.192875	0.0894235	0.177026	0.111949	0.299352	-3.79818	19.3885
ALSPAC	adjusted	rs12246842	A	G	0.454262	Not applicable	Not applicable	0.443105	0.304333	-0.113334	0.063235	-0.213	0.329878	-0.0817587	0.0661154	-0.0285591	0.106979	0.218327	0.123152	0.286743	0.117163	0.197193	0.193244	-15.4856	12.7932
ALSPAC	adjusted	rs10761674	C	T	0.488689	Not applicable	Not applicable	0.378843	0.29946	-0.108243	0.0625726	-0.412061	0.330466	-0.0203324	0.0659807	-0.0903097	0.106837	-0.123879	0.122502	0.0264318	0.116776	0.109144	0.191614	9.63286	12.7677
ALSPAC	adjusted	rs11190970	G	A	0.808024	Not applicable	Not applicable	0.310653	0.411754	0.0336984	0.0775283	-0.16859	0.388003	0.0857723	0.0823885	0.0957635	0.13423	-0.0156557	0.1514	0.15518	0.147728	0.520003	0.265958	-16.5651	15.8131
ALSPAC	adjusted	rs7915425	T	C	0.180048	Not applicable	Not applicable	-0.295336	0.392053	-0.109803	0.0804181	-0.182105	0.418243	0.0281029	0.0836285	0.114899	0.1309	-0.0788993	0.155725	-0.136472	0.151585	-0.215685	0.254132	-26.7505	16.1623
ALSPAC	adjusted	rs1517572	C	A	0.58188	Not applicable	Not applicable	-0.100112	0.29913	0.0106939	0.0634596	0.215758	0.336528	0.0710586	0.0666838	-0.0052069	0.108358	-0.0266957	0.122786	0.0760862	0.118328	0.340439	0.197575	-2.72043	12.9023
ALSPAC	adjusted	rs4592416	G	A	0.458942	Not applicable	Not applicable	-0.184585	0.290933	-0.0646411	0.0617058	-0.286203	0.322629	-0.0443547	0.0647833	0.089762	0.104762	-0.0691434	0.12094	-0.044569	0.114667	-0.202419	0.189758	-15.4918	12.5318
ALSPAC	adjusted	rs11602180	C	T	0.834819	Not applicable	Not applicable	-0.319923	0.403566	0.0794512	0.0846676	-0.535541	0.380548	-0.147857	0.0864257	0.094547	0.14773	-0.0148166	0.166779	0.0615521	0.159275	-0.121829	0.265013	4.32638	17.1193
ALSPAC	adjusted	rs62120041	T	C	0.932788	Not applicable	Not applicable	0.261731	0.586922	-0.00944864	0.124957	0.465272	0.798689	-0.0527135	0.130851	-0.0264636	0.20581	0.1685	0.260748	-0.0959472	0.220893	-0.941967	0.296665	-51.8694	25.7757
ALSPAC	adjusted	rs174560	C	T	0.300263	Not applicable	Not applicable	0.00995146	0.318847	-0.0256081	0.0664835	-0.0605404	0.357534	0.0536491	0.0694192	-0.0388645	0.114342	0.127225	0.128453	0.0170495	0.122733	-0.0944024	0.203899	-1.80995	13.5508
ALSPAC	adjusted	rs12791153	T	A	0.0783403	Not applicable	Not applicable	-0.956355	0.780091	0.0539591	0.11798	1.34164	0.439651	-0.150826	0.124882	-0.176363	0.205434	-0.17517	0.241046	-0.0506177	0.22292	0.215754	0.354185	44.7635	24.0905
ALSPAC	adjusted	rs1553132	G	A	0.258897	Not applicable	Not applicable	-0.13622	0.339113	-0.141592	0.0713849	-0.385869	0.390374	0.0122746	0.0735504	0.0546357	0.116572	0.0929804	0.135101	0.160936	0.127343	-0.263369	0.229815	-19.5731	14.3013
ALSPAC	adjusted	rs1939455	G	T	0.889516	Not applicable	Not applicable	0.376634	0.51948	0.149035	0.103047	0.194943	0.558159	-0.100523	0.104663	0.054886	0.168003	-0.181611	0.182558	-0.0754674	0.178071	-0.261155	0.29089	14.0118	20.4784
ALSPAC	adjusted	rs7115226	A	C	0.0726066	Not applicable	Not applicable	0.0776805	0.530846	-0.236197	0.124138	0.0468016	0.66841	0.138379	0.123165	0.060796	0.210111	-0.344117	0.272267	-0.513996	0.260241	-0.186464	0.363657	66.5248	24.3744
ALSPAC	adjusted	rs1263056	A	G	0.525669	Not applicable	Not applicable	0.288777	0.295884	0.0145667	0.0614769	1.1228	0.360359	-0.0184083	0.0642983	-0.0990048	0.104368	0.0264134	0.119854	-0.0653947	0.113944	0.147237	0.187007	-3.84986	12.4623
ALSPAC	adjusted	rs7951019	G	T	0.0300572	Not applicable	Not applicable	0.0812476	0.81472	-0.355313	0.202885	0.376133	0.960172	-0.238395	0.210638	-0.604283	0.383757	0.0418738	0.377582	0.548647	0.31405	-0.274377	0.653892	6.48716	38.9413
ALSPAC	adjusted	rs1057703	G	T	0.143879	Not applicable	Not applicable	-0.291682	0.461157	0.166975	0.0878047	0.0123787	0.473066	-0.105069	0.0948969	-0.134769	0.153297	-0.223053	0.177565	0.0757389	0.164143	-0.311732	0.301795	-20.4774	17.9641
ALSPAC	adjusted	rs34354917	C	A	0.710578	Not applicable	Not applicable	-0.644395	0.351506	0.0649459	0.076651	-0.161305	0.377333	0.0322578	0.0795397	-0.118817	0.127378	0.108711	0.151894	-0.0407399	0.140839	0.0360963	0.228365	10.4296	15.4088
ALSPAC	adjusted	rs11614986	A	G	0.818806	Not applicable	Not applicable	-0.0591915	0.406756	-0.0202649	0.0812985	-0.601448	0.369052	0.021978	0.0849779	-0.0908717	0.132831	0.0918007	0.162692	-0.0163727	0.149988	-0.0170237	0.245274	8.38465	16.3898
ALSPAC	adjusted	rs374153	C	T	0.15838	Not applicable	Not applicable	0.535203	0.382704	-0.00781534	0.0853537	0.0418628	0.426361	-0.0130926	0.0888049	0.0682441	0.144478	-0.0872784	0.165709	0.10888	0.157457	0.406482	0.248886	23.2081	17.1869
ALSPAC	adjusted	rs4767550	G	A	0.406753	Not applicable	Not applicable	-0.207733	0.30588	-0.000852784	0.0629437	0.0209546	0.324609	0.0525093	0.0657304	0.215019	0.105246	0.0616291	0.122385	0.0500242	0.115906	-0.0411158	0.191085	-13.0072	12.764
ALSPAC	adjusted	rs6575005	T	C	0.762263	Not applicable	Not applicable	0.316397	0.36359	0.0180892	0.0729147	0.177841	0.426988	-0.000239984	0.076086	-0.1092	0.124176	-0.266025	0.13681	-0.336813	0.129856	0.0565558	0.223536	37.5611	14.7321
ALSPAC	adjusted	rs10483350	G	A	0.199503	Not applicable	Not applicable	-0.020462	0.354636	0.00797615	0.0771648	-0.0299021	0.388517	0.0333491	0.0814731	-0.0488225	0.134628	0.13075	0.147881	0.061134	0.139469	-0.361203	0.251903	-21.9329	15.7136
ALSPAC	adjusted	rs61985058	T	C	0.140785	Not applicable	Not applicable	-0.11367	0.445333	-0.0184291	0.0904834	-0.815821	0.602397	0.156442	0.0934004	0.0628306	0.149963	-0.0642549	0.182864	0.0281465	0.167816	0.0211954	0.280885	26.7035	18.5019
ALSPAC	adjusted	rs55658675	C	T	0.643388	Not applicable	Not applicable	-0.324219	0.313844	-0.0994999	0.0641919	0.151487	0.340651	-0.0395278	0.0678699	0.0245562	0.11096	-0.193036	0.124521	-0.0592382	0.119434	0.119016	0.202958	20.2092	13.178
ALSPAC	adjusted	rs11621908	C	T	0.919353	Not applicable	Not applicable	0.775774	0.667374	-0.034742	0.111269	-0.172394	0.5933	0.113231	0.120205	0.0360177	0.195	0.293592	0.240607	0.422898	0.24597	0.188615	0.356456	-2.24429	23.0498
ALSPAC	adjusted	rs8038326	A	G	0.736329	Not applicable	Not applicable	-0.356788	0.314618	-0.00775396	0.0706089	1.01806	0.435479	-0.0540305	0.0741383	-0.266671	0.117768	0.0456588	0.138582	0.0968715	0.134674	-0.274255	0.2043	-27.9339	14.311
ALSPAC	adjusted	rs3095508	C	A	0.595204	Not applicable	Not applicable	0.0920425	0.302518	0.00897172	0.0625784	0.204608	0.330361	-0.0384435	0.0656895	0.00844126	0.10621	-0.0300729	0.122822	-0.0587422	0.115501	-0.117704	0.190987	4.79907	12.7235
ALSPAC	adjusted	rs11643715	G	C	0.299164	Not applicable	Not applicable	0.304524	0.307378	0.0282889	0.0667367	-0.307796	0.353712	-0.0534672	0.070924	0.0709379	0.11406	-0.17322	0.134747	0.0677629	0.124099	0.110381	0.20453	21.2461	13.6736
ALSPAC	adjusted	rs9940646	C	G	0.578282	Not applicable	Not applicable	0.244033	0.303732	0.056181	0.0626285	-0.0642141	0.321388	-0.163887	0.0648947	0.167251	0.105887	0.0509938	0.122772	0.0404715	0.115701	0.152838	0.193188	2.26881	12.629
ALSPAC	adjusted	rs75539574	C	A	0.0879918	Not applicable	Not applicable	0.171149	0.539751	-0.0759012	0.112422	0.939915	0.479302	-0.0522333	0.116011	-0.295249	0.202939	-0.30033	0.231225	0.0529808	0.196412	-0.284875	0.377966	29.6738	22.62
ALSPAC	adjusted	rs8050478	G	A	0.490809	Not applicable	Not applicable	-0.0270844	0.287566	-0.019194	0.0609219	-0.0233406	0.319586	-0.133432	0.0640392	0.00290904	0.103363	-0.151005	0.119917	0.101425	0.113233	0.0324808	0.187871	18.5383	12.4078
ALSPAC	adjusted	rs7503199	C	T	0.740864	Not applicable	Not applicable	-0.210326	0.315814	-0.000399972	0.0690484	0.0654004	0.365669	-0.0479161	0.0728928	-0.150424	0.116623	-0.12627	0.133552	0.0295612	0.130203	0.158616	0.220144	-5.7111	14.139
ALSPAC	adjusted	rs205024	T	C	0.384632	Not applicable	Not applicable	-0.0133618	0.305177	0.064138	0.0627355	-0.000434002	0.320182	-0.0256448	0.0652823	0.0788878	0.105905	0.117191	0.122345	-0.108385	0.11605	0.158828	0.189354	16.856	12.6953
ALSPAC	adjusted	rs2139261	G	C	0.760007	Not applicable	Not applicable	0.109115	0.418008	0.029931	0.0880407	-0.466757	0.457495	-0.0660466	0.0918902	-0.161872	0.149854	-0.0393416	0.171801	0.0445239	0.163087	0.380215	0.288533	9.22824	17.9011
ALSPAC	adjusted	rs1991556	G	A	0.759682	Not applicable	Not applicable	-0.133583	0.344265	-0.0209942	0.073119	0.132083	0.390757	0.0654909	0.0770883	0.181403	0.126969	0.110531	0.144813	0.119923	0.137427	0.0450242	0.222962	-7.1642	14.8809
ALSPAC	adjusted	rs9903973	C	T	0.477683	Not applicable	Not applicable	-0.191383	0.299225	0.0246323	0.0614376	0.118619	0.319801	0.0161874	0.0645535	-0.0947838	0.104579	-0.0844651	0.121251	-0.173272	0.114736	0.037009	0.189275	-1.63359	12.5132
ALSPAC	adjusted	rs12607679	T	C	0.73417	Not applicable	Not applicable	0.731939	0.383482	-0.0113649	0.0694628	0.340986	0.38144	-0.00129977	0.0730713	0.0938342	0.119498	0.028963	0.137748	0.201752	0.137637	-0.0238411	0.208747	-7.39999	14.1098
ALSPAC	adjusted	rs10421649	A	T	0.55491	Not applicable	Not applicable	0.665885	0.314551	0.06244	0.0635143	0.123505	0.329639	-0.00591264	0.0664542	0.0198019	0.107639	0.003177	0.124384	0.100627	0.118099	-0.0544701	0.195677	-3.38521	12.8882
ALSPAC	adjusted	rs2072727	T	C	0.435092	Not applicable	Not applicable	-0.883659	0.325153	-0.0127386	0.0619616	-0.270405	0.326719	-0.0621708	0.0654722	0.0312895	0.105005	0.0118479	0.120957	0.0910431	0.115272	0.0376874	0.190433	0.608831	12.6497
ALSPAC	adjusted	rs72804080	G	A	0.151097	Not applicable	Not applicable	0.31757	0.4053	0.157589	0.0864165	-0.503362	0.503456	0.100328	0.0892247	0.0510239	0.144395	-0.0241655	0.172047	0.0901455	0.157592	-0.180037	0.285564	-12.5979	17.7949
ALSPAC	adjusted	rs7556815	A	G	0.217427	Not applicable	Not applicable	-0.0883789	0.350298	-0.0872082	0.0758485	0.424753	0.364204	-0.0976953	0.0806956	-0.335881	0.13968	-0.0917466	0.152515	-0.227452	0.144989	0.219456	0.219865	5.95545	15.4794
Born in Bradford	adjusted	rs34556183	A	G	0.963612	Not applicable	Not applicable	14.8698	929.952	15.835	2342.23	0.188465	0.463749	0.064987	0.298592	-0.108595	0.315896	-0.0249664	0.433584	-0.161511	0.465178	-2.36319	0.450364	-102.013	51.1938
Born in Bradford	adjusted	rs915416	C	G	0.284757	Not applicable	Not applicable	0.0628637	0.488268	-1.21031	0.867981	0.240342	0.205876	0.0577633	0.138476	-0.106405	0.148163	-0.00191512	0.210086	-0.0612414	0.232168	-0.134276	0.343463	7.99632	23.8191
Born in Bradford	adjusted	rs12611523	A	G	0.545121	Not applicable	Not applicable	-0.155816	0.417655	0.283355	0.597989	0.133125	0.184501	0.00623251	0.119747	-0.0134261	0.128126	-0.195517	0.179177	-0.0894976	0.199169	-0.371476	0.303967	-14.1995	20.5781
Born in Bradford	adjusted	rs4128364	C	T	0.338073	Not applicable	Not applicable	0.249743	0.45395	0.824346	0.593797	-0.170846	0.200158	0.0485754	0.127503	-0.119144	0.138159	0.234628	0.190422	0.312228	0.209463	0.353011	0.319724	-24.56	22.0535
Born in Bradford	adjusted	rs4538155	T	C	0.657749	Not applicable	Not applicable	0.144192	0.455373	0.511378	0.644925	0.0906413	0.194449	-0.0514729	0.12687	-0.25717	0.135394	0.114284	0.191078	-0.165393	0.208096	0.0647542	0.323833	-2.38377	21.9229
Born in Bradford	adjusted	rs11885663	T	C	0.269933	Not applicable	Not applicable	-1.08959	0.608947	0.578191	0.638857	-0.236472	0.221592	0.0455765	0.136243	0.0684518	0.150279	0.0373927	0.2091	0.114116	0.230107	0.163526	0.346774	-6.50238	24.1994
Born in Bradford	adjusted	rs10173260	C	T	0.637898	Not applicable	Not applicable	0.386508	0.507736	0.141505	0.640496	0.104326	0.209183	0.235117	0.137929	-0.00206165	0.147096	0.355507	0.213342	0.300978	0.233036	0.532539	0.361676	-18.555	23.6038
Born in Bradford	adjusted	rs112230981	A	G	0.946833	Not applicable	Not applicable	1.08242	1.27314	-0.260123	1.12823	0.696374	0.505725	0.13528	0.302566	-0.0783013	0.281806	0.326532	0.458586	0.480058	0.579404	-1.58395	0.473128	-58.5806	47.1641
Born in Bradford	adjusted	rs17732997	C	G	0.576631	Not applicable	Not applicable	-0.541619	0.434671	0.0713445	0.570095	0.0499064	0.191136	-0.30282	0.123691	-0.00472635	0.132962	-0.0990918	0.184327	-0.0619817	0.203853	-0.19122	0.312856	-2.30582	21.328
Born in Bradford	adjusted	rs7644809	T	C	0.424946	Not applicable	Not applicable	-0.141815	0.457601	-0.539127	0.591072	0.251971	0.186532	-0.0602545	0.123626	0.108221	0.133331	-0.0975771	0.188174	0.120009	0.207377	-0.224026	0.318292	0.767847	21.4491
Born in Bradford	adjusted	rs13088093	G	T	0.350323	Not applicable	Not applicable	-0.437653	0.509129	0.266563	0.585227	-0.129179	0.208635	0.102346	0.132188	-0.0914184	0.145485	-0.150197	0.206003	-0.195088	0.230528	-0.917256	0.402565	1.31274	23.1366
Born in Bradford	adjusted	rs7616632	T	G	0.52655	Not applicable	Not applicable	-0.363925	0.472555	-0.902933	0.637623	-0.188963	0.188114	0.275689	0.123759	-0.103477	0.131985	-0.176285	0.186575	-0.138293	0.205855	-0.346902	0.313241	11.6008	21.3357
Born in Bradford	adjusted	rs269054	A	T	0.429043	Not applicable	Not applicable	-0.564872	0.478126	-0.190419	0.617682	-0.0322649	0.191258	-0.181531	0.125618	0.0367443	0.132941	-0.0298173	0.189623	-0.265263	0.212366	-0.0484013	0.315067	13.0295	21.495
Born in Bradford	adjusted	rs2192528	A	G	0.486792	Not applicable	Not applicable	0.125445	0.441544	-0.0653862	0.580891	-0.0782422	0.189367	-0.0754089	0.12103	-0.0686554	0.134079	-0.231888	0.187023	-0.00535467	0.206816	0.343146	0.316227	-9.74853	21.0651
Born in Bradford	adjusted	rs17427571	A	G	0.688652	Not applicable	Not applicable	-0.060948	0.478391	0.235975	0.620966	0.037836	0.194823	-0.110325	0.131079	-0.305972	0.13592	-0.238489	0.191658	-0.404022	0.212926	-0.494428	0.304933	17.9936	22.4207
Born in Bradford	adjusted	rs35531607	C	T	0.462332	Not applicable	Not applicable	0.661484	0.439893	0.713543	0.600343	-0.184413	0.186659	-0.154674	0.122555	0.117084	0.13105	0.152934	0.182698	-0.0182338	0.203231	-0.17598	0.311925	6.54893	21.0522
Born in Bradford	adjusted	rs13109404	T	G	0.918558	Not applicable	Not applicable	-0.254874	0.85214	-1.76155	0.782301	0.101252	0.364885	0.229132	0.251014	-0.429642	0.226696	-0.124752	0.354579	0.43015	0.449219	-0.893457	0.467578	-50.3443	40.2798
Born in Bradford	adjusted	rs365663	A	G	0.552372	Not applicable	Not applicable	-0.31258	0.426641	-1.37009	0.620395	-0.159658	0.186582	0.00148985	0.122387	0.0561118	0.133659	0.349791	0.189517	0.2759	0.209107	0.123002	0.308855	-4.65758	21.3123
Born in Bradford	adjusted	rs460692	C	T	0.148423	Not applicable	Not applicable	0.599497	0.531533	-1.59335	1.29696	-0.00434678	0.272851	-0.328738	0.186477	0.101472	0.183641	-0.0993343	0.275653	-0.411778	0.326155	0.286509	0.446331	20.0044	30.111
Born in Bradford	adjusted	rs56372231	T	C	0.297615	Not applicable	Not applicable	0.0332857	0.493021	1.14053	0.593647	-0.0633306	0.207656	-0.200689	0.138305	-0.11103	0.147143	0.201534	0.202356	0.526258	0.217863	0.495405	0.33218	-19.9848	23.4854
Born in Bradford	adjusted	rs180769	T	C	0.446321	Not applicable	Not applicable	0.522689	0.430396	-0.0284755	0.565512	-0.220239	0.183019	0.0891586	0.120102	0.0484123	0.130327	-0.299857	0.184221	-0.231897	0.202881	-0.228826	0.304399	10.1707	20.7666
Born in Bradford	adjusted	rs11567976	T	C	0.573181	Not applicable	Not applicable	-1.1523	0.491974	-0.0472129	0.554579	0.4138	0.191116	-0.106154	0.121947	-0.161595	0.132656	0.409973	0.193081	0.548181	0.216992	0.00413872	0.309918	-22.243	21.2922
Born in Bradford	adjusted	rs151014368	A	G	0.227466	Not applicable	Not applicable	1.08033	0.557277	0.608358	0.740581	0.138869	0.260697	0.182629	0.169463	-0.109723	0.187927	0.217454	0.252378	-0.0836814	0.290342	0.391555	0.412744	-10.9402	29.8555
Born in Bradford	adjusted	rs61796569	T	C	0.265337	Not applicable	Not applicable	-0.381123	0.546266	-2.71817	1.04847	0.156209	0.208408	0.0305551	0.140233	-0.0209104	0.148442	-0.0583228	0.212911	0.0946291	0.226166	-0.245598	0.362954	6.76426	24.0124
Born in Bradford	adjusted	rs80193650	G	A	0.128154	Not applicable	Not applicable	-0.244991	0.705623	1.57071	0.755465	0.409429	0.263894	-0.297307	0.192301	0.22058	0.190199	-0.50248	0.31101	0.136155	0.300881	0.0112696	0.473587	-31.8674	31.386
Born in Bradford	adjusted	rs113113059	T	C	0.867426	Not applicable	Not applicable	-1.35496	0.582805	0.51044	0.967321	-0.157051	0.282921	-0.0389078	0.187325	0.0893009	0.200704	0.0385164	0.285983	0.422938	0.351839	-0.398939	0.448162	-28.842	32.215
Born in Bradford	adjusted	rs9382445	T	C	0.64035	Not applicable	Not applicable	-0.198755	0.456923	-1.16782	0.620547	0.203122	0.195005	-0.0517227	0.127055	-0.0435103	0.136489	-0.130561	0.190831	-0.132769	0.213988	-0.113445	0.311746	16.0702	21.9645
Born in Bradford	adjusted	rs2231265	G	A	0.771496	Not applicable	Not applicable	0.47074	0.54775	-0.0577318	0.734853	0.182718	0.231688	0.0745539	0.147528	0.203806	0.165772	0.086401	0.220373	-0.414584	0.228955	0.237751	0.379313	25.0956	25.4456
Born in Bradford	adjusted	rs9345234	C	A	0.579569	Not applicable	Not applicable	-0.580323	0.441359	0.249234	0.57968	-0.232876	0.193163	-0.0243957	0.122808	0.0677784	0.131785	0.262615	0.187656	0.108259	0.204529	0.503499	0.320363	32.2424	21.0372
Born in Bradford	adjusted	rs34731055	T	C	0.180054	Not applicable	Not applicable	0.558227	0.48871	0.465038	0.671336	-0.269993	0.245784	0.064333	0.157841	-0.0924867	0.170113	-0.282189	0.260593	-0.180286	0.2784	-0.139082	0.403263	8.97332	27.1658
Born in Bradford	adjusted	rs2079070	C	G	0.24779	Not applicable	Not applicable	-0.278588	0.632627	0.0776066	0.681244	0.0619207	0.217358	-0.0220585	0.146813	0.162646	0.152486	0.0850379	0.216298	0.196223	0.233944	-0.392535	0.38956	-18.5819	25.198
Born in Bradford	adjusted	rs7806045	T	C	0.761267	Not applicable	Not applicable	0.713549	0.624415	0.138944	0.642337	-0.00628226	0.215695	0.0520921	0.14343	-0.0670108	0.150471	-0.0812145	0.203143	0.224495	0.24054	0.118271	0.365049	-34.2444	24.2527
Born in Bradford	adjusted	rs330088	C	T	0.557116	Not applicable	Not applicable	0.0666091	0.464365	-0.622166	0.601194	0.217156	0.197396	0.271563	0.129351	0.155038	0.138042	0.1375	0.19333	0.113213	0.214398	0.210347	0.321172	-8.92731	22.0502
Born in Bradford	adjusted	rs73219758	G	A	0.693531	Not applicable	Not applicable	-0.160058	0.477805	2.46735	1.12985	-0.196322	0.203276	-0.0104898	0.13273	0.0935761	0.145839	-0.396327	0.196966	-0.450684	0.220243	-0.0547886	0.332333	4.91156	23.1827
Born in Bradford	adjusted	rs12567114	A	G	0.28434	Not applicable	Not applicable	-0.729511	0.55292	1.10432	0.594546	-0.123932	0.207896	-0.0670658	0.137001	0.109954	0.142175	0.307367	0.197841	0.104949	0.2244	-0.109064	0.341514	-32.6146	23.4019
Born in Bradford	adjusted	rs10973207	T	G	0.161792	Not applicable	Not applicable	-0.00754196	0.625578	0.280785	0.863831	-0.0256582	0.264404	0.0323674	0.167692	0.0893309	0.17654	0.157616	0.257304	0.365623	0.267768	0.373513	0.411548	-5.36033	29.1696
Born in Bradford	adjusted	rs1776776	T	C	0.860229	Not applicable	Not applicable	-0.174528	0.586466	-0.533104	0.72997	-0.210213	0.273111	0.107812	0.193357	-0.106584	0.199754	-0.521232	0.255422	-0.402012	0.304474	0.137703	0.529814	47.6787	32.9944
Born in Bradford	adjusted	rs12246842	A	G	0.443086	Not applicable	Not applicable	-0.0172993	0.450827	0.764396	0.61737	0.34626	0.194601	0.187442	0.126503	0.113472	0.134731	0.0543629	0.190996	0.0460154	0.21052	-0.157614	0.322965	-32.2951	21.752
Born in Bradford	adjusted	rs10761674	C	T	0.486806	Not applicable	Not applicable	-0.109685	0.431336	-0.172847	0.595789	0.123855	0.187665	-0.00636076	0.121485	-0.049217	0.131325	-0.0593275	0.182128	-0.156165	0.202416	0.977727	0.331035	37.3939	20.9293
Born in Bradford	adjusted	rs11190970	G	A	0.792978	Not applicable	Not applicable	-0.545099	0.457644	0.616571	0.83487	-0.192107	0.221916	-0.0489564	0.146673	0.152075	0.163368	-0.0165339	0.225665	0.0199361	0.24753	-0.176008	0.35541	-13.2005	25.9603
Born in Bradford	adjusted	rs7915425	T	C	0.192628	Not applicable	Not applicable	-0.302404	0.592763	0.615428	0.689011	0.058034	0.237806	0.0196439	0.152923	0.00109819	0.166332	-0.101697	0.238257	-0.149566	0.271151	-0.82869	0.472326	-14.9371	26.8516
Born in Bradford	adjusted	rs1517572	C	A	0.568814	Not applicable	Not applicable	0.333489	0.450833	-0.288026	0.550819	0.0719102	0.187557	-0.0999991	0.121301	0.00190512	0.130975	0.116153	0.184107	0.0993531	0.205078	-0.313753	0.305934	-17.0099	21.0181
Born in Bradford	adjusted	rs4592416	G	A	0.443127	Not applicable	Not applicable	-0.00732558	0.430665	0.989769	0.587241	-0.135595	0.183113	-0.0726473	0.120099	0.104755	0.129467	-0.0418031	0.183977	0.111571	0.202752	-0.213955	0.310238	13.6179	20.8464
Born in Bradford	adjusted	rs11602180	C	T	0.843976	Not applicable	Not applicable	0.27869	0.662315	1.72226	1.32509	0.39413	0.295702	0.3136	0.197451	0.362972	0.205197	0.0803285	0.276052	0.0419018	0.307922	0.380769	0.480141	11.7198	31.9404
Born in Bradford	adjusted	rs174560	C	T	0.417938	Not applicable	Not applicable	-0.214631	0.538089	-0.562993	0.687558	-0.335936	0.232186	0.181873	0.144543	0.215686	0.157291	-0.154592	0.221213	-0.184808	0.246378	-0.0539859	0.367003	-26.884	25.4037
Born in Bradford	adjusted	rs62120041	T	C	0.934353	Not applicable	Not applicable	0.490582	0.930486	313.114	45529.9	-0.191563	0.358985	-0.0105629	0.250067	-0.157581	0.247837	-0.0449471	0.367211	-0.0485815	0.412902	-0.400182	0.571836	-68.4584	42.864
Born in Bradford	adjusted	rs12791153	T	A	0.0890836	Not applicable	Not applicable	-0.273369	0.930576	1.1473	0.712917	0.385932	0.294808	-0.199574	0.229081	0.114134	0.242525	-0.0944934	0.344501	-0.217924	0.383412	0.760309	0.476773	14.988	38.1972
Born in Bradford	adjusted	rs1553132	G	A	0.249677	Not applicable	Not applicable	0.57018	0.462873	-0.0562886	0.66879	0.134187	0.210409	-0.116666	0.141976	0.011989	0.153073	0.0220774	0.211066	0.173183	0.23306	-0.670329	0.372957	-35.6986	24.2963
Born in Bradford	adjusted	rs1939455	G	T	0.871698	Not applicable	Not applicable	0.302545	0.713487	0.931169	1.24596	-0.192058	0.272735	-0.0942471	0.186616	0.125825	0.211314	-0.254142	0.275402	-0.257858	0.301187	0.725079	0.619194	31.7055	32.9561
Born in Bradford	adjusted	rs7115226	A	C	0.0692992	Not applicable	Not applicable	0.884349	0.626381	-296.53	45732.3	0.107817	0.355273	0.179493	0.220498	-0.083491	0.254031	0.287309	0.320353	-0.355142	0.497348	0.36342	0.573182	-36.2945	39.7456
Born in Bradford	adjusted	rs1263056	A	G	0.51	Not applicable	Not applicable	-0.703187	0.455625	0.362647	0.59757	-0.31282	0.189594	-0.144939	0.121784	0.172881	0.129723	0.217497	0.184731	0.329563	0.205054	0.529677	0.31654	-2.54772	20.9281
Born in Bradford	adjusted	rs7951019	G	T	0.0226011	Not applicable	Not applicable	1.16381	2.88112	0.701208	3.68615	-0.563645	1.50761	-0.266901	0.932167	0.956619	0.882029	1.06054	1.11669	0.66257	1.3229	2.62069	1.95325	-49.2252	149.228
Born in Bradford	adjusted	rs1057703	G	T	0.169528	Not applicable	Not applicable	-1.38826	0.847315	-0.822931	1.17162	-0.166501	0.277966	-0.060905	0.175531	-0.178528	0.192992	0.0144088	0.264445	-0.36597	0.328066	0.0282977	0.452861	-5.7118	30.285
Born in Bradford	adjusted	rs34354917	C	A	0.637345	Not applicable	Not applicable	1.3772	0.635287	-0.630292	0.646733	-0.0561654	0.209996	-0.0788324	0.138476	-0.17905	0.14641	0.404454	0.219151	0.197422	0.23252	0.457791	0.368144	-12.4392	23.7661
Born in Bradford	adjusted	rs11614986	A	G	0.84004	Not applicable	Not applicable	-0.22811	0.599283	-0.577484	0.747736	0.116488	0.278491	0.0585225	0.174989	-0.284362	0.185408	-0.557649	0.244902	-0.148724	0.292615	0.337105	0.488083	12.8258	30.3802
Born in Bradford	adjusted	rs4767550	G	A	0.405849	Not applicable	Not applicable	0.0213181	0.458366	-0.560439	0.633607	-0.239372	0.199048	-0.160318	0.129873	-0.132932	0.139299	0.191601	0.191263	-0.00159507	0.213529	0.363332	0.315758	-5.37095	22.1372
Born in Bradford	adjusted	rs374153	C	T	0.147156	Not applicable	Not applicable	-0.204911	0.698503	0.78266	0.674729	0.20294	0.252788	0.170177	0.165884	0.332919	0.179901	-0.152072	0.257667	0.156123	0.271672	0.332779	0.402054	0.937142	29.6915
Born in Bradford	adjusted	rs6575005	T	C	0.77004	Not applicable	Not applicable	-0.62306	0.470581	-0.0127507	0.672075	0.0951628	0.228957	-0.20667	0.140737	0.170402	0.156894	0.0299539	0.228915	0.0393821	0.246038	-0.692037	0.328012	-12.0006	24.6193
Born in Bradford	adjusted	rs10483350	G	A	0.203437	Not applicable	Not applicable	0.486131	0.495205	-0.291499	0.828649	-0.077224	0.241261	-0.0292725	0.150737	0.123495	0.161742	0.077042	0.232973	-0.0203329	0.260436	-0.641428	0.423367	23.4595	26.0968
Born in Bradford	adjusted	rs61985058	T	C	0.180836	Not applicable	Not applicable	-0.62841	0.70557	-1.06913	1.22667	0.140967	0.24567	-0.15733	0.173737	0.273765	0.176866	0.257372	0.242597	-0.159268	0.283706	0.0304719	0.439368	-47.5495	29.7152
Born in Bradford	adjusted	rs55658675	C	T	0.644299	Not applicable	Not applicable	-0.63163	0.433709	-1.31626	0.662647	0.0107869	0.197101	0.117808	0.129886	0.115963	0.139372	-0.0106883	0.194461	0.104954	0.21588	0.228951	0.324433	-5.63734	22.0413
Born in Bradford	adjusted	rs11621908	C	T	0.923302	Not applicable	Not applicable	0.800539	1.15857	275.993	26223	0.200317	0.353446	-0.211947	0.214735	0.0116458	0.244195	-0.333096	0.319779	-0.851334	0.32366	0.449068	0.642853	34.3257	39.3495
Born in Bradford	adjusted	rs8038326	A	G	0.730458	Not applicable	Not applicable	0.605217	0.544182	0.528891	0.654678	0.0362752	0.211594	-0.0559206	0.139386	-0.0627536	0.147337	-0.0899419	0.210106	0.255261	0.245307	-0.423317	0.333276	-63.9952	24.0251
Born in Bradford	adjusted	rs3095508	C	A	0.568315	Not applicable	Not applicable	-0.487677	0.442279	0.456206	0.623639	-0.145589	0.187316	0.134048	0.122815	0.0746391	0.130134	-0.128602	0.182895	-0.395313	0.204387	-0.0879193	0.309742	1.39706	21.0755
Born in Bradford	adjusted	rs11643715	G	C	0.297615	Not applicable	Not applicable	-0.504723	0.53258	-0.49404	0.663043	-0.226661	0.205039	0.023992	0.136288	-0.0255812	0.143896	-0.213753	0.21196	-0.31275	0.233219	0.0417808	0.324859	6.41517	23.2608
Born in Bradford	adjusted	rs9940646	C	G	0.562951	Not applicable	Not applicable	-0.047644	0.433738	1.38316	0.725098	-0.306527	0.188526	-0.24717	0.122165	0.0142037	0.133892	0.0895479	0.186465	0.0336034	0.204792	0.11484	0.311429	-31.6119	21.3371
Born in Bradford	adjusted	rs8050478	G	A	0.51186	Not applicable	Not applicable	-0.0854547	0.440732	-0.219956	0.573345	-0.699067	0.194682	0.198729	0.12389	-0.115054	0.133557	-0.20766	0.187752	-0.168683	0.206097	-0.304364	0.309438	19.9571	21.3333
Born in Bradford	adjusted	rs75539574	C	A	0.0762399	Not applicable	Not applicable	-0.390464	1.0032	1.29873	0.835531	-0.229867	0.407307	-0.257646	0.255145	0.49462	0.240671	0.357126	0.329994	0.208942	0.370324	0.240498	0.593054	-80.879	42.031
Born in Bradford	adjusted	rs7503199	C	T	0.716752	Not applicable	Not applicable	0.00162026	0.556569	0.357363	0.695849	-0.190407	0.205835	0.00261081	0.139867	-0.0914315	0.154561	-0.148318	0.210442	0.176054	0.238984	0.362695	0.362988	0.0543874	24.4477
Born in Bradford	adjusted	rs205024	T	C	0.387332	Not applicable	Not applicable	0.226725	0.445013	0.162251	0.586883	-0.247447	0.194654	0.113245	0.125295	0.134664	0.137677	-0.0987521	0.19326	-0.0768764	0.211676	-0.401405	0.329819	16.8777	21.916
Born in Bradford	adjusted	rs1991556	G	A	0.755512	Not applicable	Not applicable	-0.452627	0.456665	0.0385043	0.667167	0.0532806	0.221518	-0.204012	0.137737	0.0560126	0.157883	0.0305797	0.217165	-0.0985389	0.236323	-0.564001	0.330592	-9.82395	24.5592
Born in Bradford	adjusted	rs9903973	C	T	0.470243	Not applicable	Not applicable	-0.475435	0.434993	-0.016334	0.573168	-0.103759	0.185856	0.0540012	0.121187	0.0145978	0.130414	-0.0734491	0.184675	-0.112897	0.204342	-0.441492	0.305761	15.5705	20.9256
Born in Bradford	adjusted	rs12607679	T	C	0.740849	Not applicable	Not applicable	0.365923	0.514576	-0.43397	0.680976	0.0178323	0.212176	0.151309	0.141384	0.0579683	0.148776	-0.0145175	0.208469	0.53408	0.252746	0.252466	0.358393	-26.948	24.0204
Born in Bradford	adjusted	rs10421649	A	T	0.579488	Not applicable	Not applicable	0.139975	0.47547	0.916742	0.672447	0.049162	0.199384	-0.13015	0.129756	0.120741	0.140766	0.130036	0.199137	0.0880716	0.219406	-0.162858	0.329524	15.9299	22.4545
Born in Bradford	adjusted	rs2072727	T	C	0.47058	Not applicable	Not applicable	-1.14047	0.508835	1.13773	0.664379	0.209843	0.195967	-0.138455	0.127052	0.0713865	0.138521	-0.283421	0.194459	-0.334377	0.215367	-0.244418	0.326547	-2.77601	22.0999
Born in Bradford	adjusted	rs72804080	G	A	0.165364	Not applicable	Not applicable	-0.014032	0.59864	0.728362	0.737244	0.0619755	0.252301	0.285154	0.165598	0.159719	0.182153	0.139078	0.268632	0.41632	0.271708	0.0385554	0.464119	-36.2857	29.7167
Born in Bradford	adjusted	rs7556815	A	G	0.244272	Not applicable	Not applicable	0.273003	0.481766	-0.298197	0.720444	0.28479	0.210002	-0.00802524	0.144445	0.111398	0.154586	-0.307331	0.233323	-0.234827	0.26176	0.395778	0.359762	19.9145	25.3137
MoBa	adjusted	rs12567114	A	G	0.283	Not applicable	Not applicable	-0.21	0.269	-0.051	0.044	0.148	0.184	0.005	0.049	0.024	0.082	-0.137	0.097	-0.083	0.14	-0.095	0.083	6.884	8.347
MoBa	adjusted	rs4538155	T	C	0.651	Not applicable	Not applicable	-0.037	0.256	-0.046	0.041	0.179	0.182	0.044	0.046	0.063	0.078	0.071	0.09	-0.093	0.128	0.063	0.078	7.489	7.862
MoBa	adjusted	rs62120041	T	C	0.949	Not applicable	Not applicable	0.574	0.769	-0.007	0.091	0.55	0.456	-0.04	0.098	-0.198	0.161	0.244	0.212	0.038	0.296	0.237	0.185	15.606	16.866
MoBa	adjusted	rs72804080	G	A	0.154	Not applicable	Not applicable	-0.399	0.352	0.025	0.054	-0.171	0.245	0.014	0.06	0.06	0.1	-0.078	0.121	-0.055	0.172	0.074	0.099	-10.643	10.321
MoBa	adjusted	rs75539574	C	A	0.092	Not applicable	Not applicable	-0.23	0.433	0.026	0.068	-0.224	0.304	-0.018	0.077	-0.009	0.13	-0.066	0.151	-0.488	0.24	0.252	0.12	50.781	13.052
MoBa	adjusted	rs7556815	A	G	0.217	Not applicable	Not applicable	-0.166	0.307	-0.011	0.048	0.056	0.203	-0.017	0.053	0.006	0.089	-0.021	0.104	0.011	0.147	-0.13	0.091	-19.903	9.112
MoBa	adjusted	rs112230981	A	G	0.952	Not applicable	Not applicable	0.652	0.776	-0.06	0.093	-0.552	0.315	0.042	0.102	0.017	0.175	-0.107	0.19	0.006	0.283	0.076	0.169	-20.225	17.487
MoBa	adjusted	rs13088093	G	T	0.322	Not applicable	Not applicable	0.212	0.251	0.019	0.042	-0.289	0.188	0.054	0.047	0.004	0.079	0.006	0.091	0.207	0.129	-0.027	0.078	-6.882	7.992
MoBa	adjusted	rs17732997	C	G	0.565	Not applicable	Not applicable	0.314	0.25	0.022	0.04	0.218	0.172	-0.014	0.044	0.044	0.074	-0.104	0.086	0.005	0.124	-0.119	0.074	-11.136	7.536
MoBa	adjusted	rs7616632	T	G	0.537	Not applicable	Not applicable	0.259	0.242	0.044	0.04	0.062	0.168	-0.003	0.044	0.017	0.074	0.014	0.086	0.049	0.124	0.072	0.074	2.85	7.528
MoBa	adjusted	rs7644809	T	C	0.42	Not applicable	Not applicable	-0.21	0.251	-0.056	0.04	-0.134	0.173	0.024	0.044	-0.078	0.075	-0.166	0.087	0.036	0.124	-0.027	0.075	4.449	7.588
MoBa	adjusted	rs269054	A	T	0.44	Not applicable	Not applicable	0.063	0.249	0.024	0.04	-0.227	0.172	0.077	0.044	0.07	0.074	0.036	0.086	-0.017	0.124	-0.05	0.075	1.159	7.563
MoBa	adjusted	rs13109404	T	G	0.96	Not applicable	Not applicable	-0.905	0.503	-0.134	0.097	0.58	0.449	0.014	0.109	0.026	0.188	0.285	0.232	0.17	0.352	-0.075	0.181	-2.882	18.679
MoBa	adjusted	rs17427571	A	G	0.684	Not applicable	Not applicable	0.051	0.256	0.031	0.043	0.008	0.178	0.053	0.047	0.004	0.079	-0.079	0.091	-0.283	0.13	-0.015	0.079	-2.18	8.071
MoBa	adjusted	rs2192528	A	G	0.497	Not applicable	Not applicable	-0.247	0.242	0.077	0.04	0.126	0.167	0.064	0.044	-0.062	0.073	0.045	0.085	0.054	0.123	0.032	0.073	0.312	7.476
MoBa	adjusted	rs35531607	C	T	0.445	Not applicable	Not applicable	-0.056	0.242	0.013	0.04	0.074	0.168	-0.042	0.044	-0.036	0.074	0.084	0.085	-0.09	0.124	-0.06	0.074	3.12	7.501
MoBa	adjusted	rs11567976	T	C	0.571	Not applicable	Not applicable	0.181	0.248	-0.008	0.04	0.304	0.172	-0.022	0.044	0.073	0.075	0.017	0.087	0.022	0.125	-0.009	0.074	-5.194	7.563
MoBa	adjusted	rs151014368	A	G	0.216	Not applicable	Not applicable	0.023	0.293	0.032	0.048	-0.15	0.212	0.017	0.053	-0.083	0.091	-0.073	0.106	-0.004	0.15	-0.123	0.091	5.947	9.054
MoBa	adjusted	rs180769	T	C	0.414	Not applicable	Not applicable	-0.296	0.249	-0.028	0.04	0.052	0.172	-0.045	0.045	0.097	0.075	0.108	0.087	0.011	0.126	0.086	0.074	3.3	7.635
MoBa	adjusted	rs365663	A	G	0.584	Not applicable	Not applicable	0.271	0.255	-0.006	0.041	-0.149	0.171	-0.051	0.045	0.007	0.075	0.057	0.088	-0.027	0.126	-0.047	0.075	-10.605	7.646
MoBa	adjusted	rs460692	C	T	0.148	Not applicable	Not applicable	-0.133	0.371	0.012	0.056	0.037	0.231	-0.009	0.062	-0.041	0.106	-0.218	0.125	-0.093	0.178	0.019	0.104	-6.955	10.591
MoBa	adjusted	rs56372231	T	C	0.319	Not applicable	Not applicable	-0.333	0.278	0.021	0.043	0.314	0.172	0.049	0.047	-0.029	0.079	0.127	0.091	0.017	0.132	0.024	0.079	-4.407	8.066
MoBa	adjusted	rs61796569	T	C	0.251	Not applicable	Not applicable	0.258	0.265	-0.027	0.046	-0.004	0.188	-0.024	0.051	-0.111	0.086	0.187	0.097	0.102	0.139	-0.023	0.085	-12.246	8.624
MoBa	adjusted	rs113113059	T	C	0.787	Not applicable	Not applicable	-0.28	0.277	0.056	0.049	0.232	0.212	-0.055	0.053	0.003	0.089	0.166	0.107	-0.004	0.149	-0.126	0.089	-8.864	9.127
MoBa	adjusted	rs2231265	G	A	0.772	Not applicable	Not applicable	-0.385	0.266	-0.033	0.047	0.202	0.208	-0.016	0.052	0.169	0.091	0.149	0.106	0.413	0.162	0.026	0.088	1.29	8.951
MoBa	adjusted	rs80193650	G	A	0.144	Not applicable	Not applicable	0.029	0.342	0.099	0.056	0.364	0.225	0.076	0.062	-0.155	0.109	0.05	0.122	-0.179	0.186	0.051	0.103	6.617	10.731
MoBa	adjusted	rs9345234	C	A	0.567	Not applicable	Not applicable	0.317	0.247	0.046	0.04	0.069	0.168	-0.066	0.044	-0.058	0.074	-0.062	0.086	-0.129	0.124	0.118	0.074	3.131	7.533
MoBa	adjusted	rs9382445	T	C	0.646	Not applicable	Not applicable	-0.019	0.255	0.02	0.041	0.018	0.176	0.037	0.046	-0.008	0.077	-0.015	0.089	0.04	0.129	-0.065	0.076	-1.13	7.826
MoBa	adjusted	rs2079070	C	G	0.256	Not applicable	Not applicable	-0.485	0.295	-0.03	0.045	-0.193	0.197	-0.027	0.051	-0.158	0.087	0.056	0.096	-0.152	0.145	0.022	0.083	12.262	8.585
MoBa	adjusted	rs34731055	T	C	0.18	Not applicable	Not applicable	-0.241	0.32	-0.001	0.052	-0.248	0.231	0.129	0.056	0.019	0.096	0.045	0.111	0.043	0.158	-0.085	0.098	2.328	9.727
MoBa	adjusted	rs7806045	T	C	0.735	Not applicable	Not applicable	-0.079	0.281	-0.032	0.045	0.219	0.196	-0.027	0.05	0.048	0.084	0.13	0.099	0.305	0.147	-0.115	0.083	-16.901	8.525
MoBa	adjusted	rs330088	C	T	0.579	Not applicable	Not applicable	-0.049	0.247	0.073	0.04	-0.034	0.17	0.068	0.045	-0.054	0.074	0.161	0.088	0.25	0.129	0.036	0.075	-3.914	7.601
MoBa	adjusted	rs73219758	G	A	0.724	Not applicable	Not applicable	-0.074	0.262	0.049	0.044	-0.018	0.183	0.069	0.049	0.086	0.083	0.084	0.097	-0.014	0.138	0.042	0.082	-0.815	8.321
MoBa	adjusted	rs915416	C	G	0.268	Not applicable	Not applicable	0.286	0.263	0.01	0.45	-0.55	0.211	-0.004	0.049	-0.103	0.084	0.014	0.096	-0.142	0.14	-0.032	0.083	-6.928	8.459
MoBa	adjusted	rs10973207	T	G	0.161	Not applicable	Not applicable	0.377	0.317	-0.052	0.54	-0.424	0.254	0.13	0.059	0.166	0.098	0.151	0.113	0.166	0.163	-0.053	0.1	-5.125	10.241
MoBa	adjusted	rs1776776	T	C	0.873	Not applicable	Not applicable	-0.253	0.359	0.001	0.06	-0.005	0.247	-0.039	0.066	0.136	0.116	0.062	0.134	0.142	0.191	-0.107	0.108	-17.67	11.357
MoBa	adjusted	rs10761674	C	T	0.467	Not applicable	Not applicable	0.063	0.244	0	0.04	0.095	0.169	-0.004	0.044	-0.035	0.074	0.08	0.085	-0.063	0.124	0.046	0.074	0.926	7.514
MoBa	adjusted	rs11190970	G	A	0.794	Not applicable	Not applicable	0.041	0.306	0.06	0.049	0.287	0.219	0.026	0.055	0.07	0.092	-0.014	0.106	0.235	0.159	0.176	0.095	9.406	9.302
MoBa	adjusted	rs12246842	A	G	0.459	Not applicable	Not applicable	0.182	0.244	0.025	0.04	0.217	0.168	-0.046	0.044	0.006	0.073	-0.065	0.086	-0.196	0.124	0.08	0.073	6.881	7.483
MoBa	adjusted	rs7915425	T	C	0.153	Not applicable	Not applicable	-0.707	0.397	-0.018	0.055	0.015	0.228	-0.033	0.061	-0.112	0.105	-0.246	0.124	-0.143	0.173	-0.001	0.101	-11.67	10.405
MoBa	adjusted	rs1057703	G	T	0.149	Not applicable	Not applicable	-0.673	0.387	0.036	0.056	-0.275	0.249	-0.04	0.063	-0.031	0.105	0.012	0.122	0.28	0.166	0.047	0.102	4.648	10.539
MoBa	adjusted	rs11602180	C	T	0.855	Not applicable	Not applicable	-0.145	0.345	-0.033	0.056	-0.123	0.232	-0.086	0.061	-0.038	0.103	-0.151	0.116	-0.165	0.167	0.063	0.106	-8.282	10.617
MoBa	adjusted	rs1263056	A	G	0.537	Not applicable	Not applicable	-0.318	0.243	0.034	0.04	-0.047	0.168	0.032	0.044	0.027	0.074	-0.077	0.085	-0.06	0.123	-0.042	0.073	-12.555	7.507
MoBa	adjusted	rs12791153	T	A	0.095	Not applicable	Not applicable	0.303	0.394	0.165	0.065	0.009	0.284	-0.007	0.074	-0.057	0.127	0.052	0.138	-0.14	0.213	-0.151	0.129	-7.693	12.586
MoBa	adjusted	rs10173260	C	T	0.612	Not applicable	Not applicable	-0.148	0.248	0.032	0.041	-0.031	0.173	-0.043	0.045	0.088	0.076	0.077	0.088	-0.126	0.126	-0.024	0.075	7.599	7.694
MoBa	adjusted	rs1517572	C	A	0.605	Not applicable	Not applicable	0.236	0.25	0.011	0.041	0.185	0.173	-0.052	0.045	0.093	0.075	0.221	0.089	0.279	0.13	0.095	0.076	-2.159	7.645
MoBa	adjusted	rs1553132	G	A	0.268	Not applicable	Not applicable	-0.248	0.276	-0.018	0.045	0.076	0.182	-0.013	0.049	0.076	0.082	-0.028	0.096	-0.095	0.14	0.161	0.081	-5.183	8.396
MoBa	adjusted	rs174560	C	T	0.335	Not applicable	Not applicable	0.619	0.245	0.061	0.042	-0.175	0.18	0.084	0.046	0.01	0.077	0.024	0.089	-0.076	0.13	-0.102	0.078	4.507	7.897
MoBa	adjusted	rs1939455	G	T	0.889	Not applicable	Not applicable	-0.528	0.34	0.029	0.065	0.014	0.266	0.071	0.071	0.221	0.128	-0.047	0.138	0.1	0.203	0.055	0.118	10.16	12.04
MoBa	adjusted	rs4592416	G	A	0.461	Not applicable	Not applicable	0.44	0.244	0.042	0.04	0.421	0.168	-0.016	0.044	0.017	0.074	-0.005	0.085	0.107	0.123	0.02	0.073	-2.945	7.494
MoBa	adjusted	rs7115226	A	C	0.064	Not applicable	Not applicable	-0.419	0.582	0.078	0.079	0.265	0.317	0.016	0.089	-0.051	0.156	0.132	0.165	0.184	0.224	-0.034	0.146	-5.844	15.162
MoBa	adjusted	rs7951019	G	T	0.032	Not applicable	Not applicable	-15.185	729.707	0.023	0.112	-1.175	0.755	0.01	0.129	0.216	0.207	-0.318	0.282	-0.357	0.426	-0.14	0.222	-13.588	21.566
MoBa	adjusted	rs11614986	A	G	0.821	Not applicable	Not applicable	0.106	0.305	0.014	0.052	0.142	0.22	0.109	0.058	-0.025	0.095	-0.074	0.11	-0.117	0.159	0.119	0.099	5.142	9.801
MoBa	adjusted	rs34354917	C	A	0.69	Not applicable	Not applicable	0.038	0.265	-0.067	0.043	0.273	0.188	-0.079	0.047	-0.02	0.079	0.177	0.094	0.111	0.137	-0.014	0.079	-4.486	8.069
MoBa	adjusted	rs4767550	G	A	0.42	Not applicable	Not applicable	0.005	0.245	0.007	0.04	0.191	0.168	0.118	0.044	-0.032	0.075	-0.084	0.087	0.051	0.124	0.032	0.074	-12.096	7.591
MoBa	adjusted	rs11885663	T	C	0.226	Not applicable	Not applicable	-0.921	0.385	0.091	0.047	0.22	0.198	-0.059	0.053	0.012	0.087	-0.056	0.101	-0.162	0.148	0.105	0.086	12.668	8.923
MoBa	adjusted	rs10483350	G	A	0.199	Not applicable	Not applicable	-0.044	0.301	0.026	0.05	0.486	0.19	-0.072	0.056	-0.145	0.095	0.021	0.107	-0.118	0.157	0.123	0.089	11.782	9.387
MoBa	adjusted	rs11621908	C	T	0.94	Not applicable	Not applicable	-0.327	0.466	-0.079	0.083	-0.196	0.352	0.042	0.095	0.11	0.157	-0.063	0.176	-0.374	0.253	0.268	0.162	31.927	15.95
MoBa	adjusted	rs55658675	C	T	0.644	Not applicable	Not applicable	-0.415	0.254	-0.013	0.042	0.169	0.181	-0.044	0.046	-0.068	0.076	-0.115	0.088	-0.151	0.127	-0.056	0.077	-3.948	7.818
MoBa	adjusted	rs61985058	T	C	0.132	Not applicable	Not applicable	-0.121	0.36	0.012	0.059	-0.257	0.273	0.027	0.064	0.082	0.108	0.03	0.125	-0.051	0.184	0.024	0.105	14.623	11.034
MoBa	adjusted	rs6575005	T	C	0.768	Not applicable	Not applicable	0.235	0.285	-0.033	0.047	0.256	0.203	0.02	0.053	-0.054	0.086	-0.067	0.101	-0.081	0.146	0.065	0.087	-1.772	8.869
MoBa	adjusted	rs8038326	A	G	0.722	Not applicable	Not applicable	0.293	0.289	-0.075	0.044	-0.058	0.188	-0.03	0.049	0.095	0.083	0.046	0.097	-0.018	0.138	0.031	0.083	2.369	8.405
MoBa	adjusted	rs11643715	G	C	0.282	Not applicable	Not applicable	-0.24	0.284	-0.042	0.044	-0.197	0.192	0.065	0.049	0.013	0.081	0.026	0.095	-0.049	0.138	-0.166	0.084	1.398	8.325
MoBa	adjusted	rs3095508	C	A	0.617	Not applicable	Not applicable	0.056	0.251	-0.028	0.041	-0.025	0.173	-0.027	0.045	-0.097	0.076	0.109	0.089	-0.026	0.127	-0.072	0.075	0.644	7.721
MoBa	adjusted	rs8050478	G	A	0.545	Not applicable	Not applicable	-0.667	0.249	0.008	0.04	0.028	0.17	-0.025	0.044	0.146	0.075	0.047	0.086	0.141	0.125	-0.104	0.074	-13.447	7.525
MoBa	adjusted	rs9940646	C	G	0.57	Not applicable	Not applicable	0.129	0.25	0.051	0.04	-0.258	0.168	-0.114	0.044	-0.008	0.074	0.002	0.086	-0.13	0.124	0.027	0.074	-7.68	7.577
MoBa	adjusted	rs12611523	A	G	0.587	Not applicable	Not applicable	0.294	0.251	0.01	0.04	0.185	0.171	-0.04	0.044	0.095	0.075	-0.076	0.086	-0.026	0.124	0.004	0.074	2.272	7.546
MoBa	adjusted	rs1991556	G	A	0.821	Not applicable	Not applicable	-0.142	0.299	-0.039	0.052	-0.105	0.212	0.186	0.059	-0.246	0.094	0.182	0.114	0.05	0.162	-0.127	0.093	-9.621	9.817
MoBa	adjusted	rs205024	T	C	0.383	Not applicable	Not applicable	0.426	0.247	0.055	0.041	-0.178	0.179	-0.027	0.045	-0.083	0.076	-0.041	0.089	-0.092	0.128	0.026	0.076	3.57	7.729
MoBa	adjusted	rs7503199	C	T	0.745	Not applicable	Not applicable	0.594	0.319	0.039	0.046	-0.048	0.189	0.014	0.05	0.072	0.086	-0.11	0.096	-0.093	0.138	0.027	0.084	5.011	8.562
MoBa	adjusted	rs9903973	C	T	0.45	Not applicable	Not applicable	0.413	0.243	0.006	0.4	-0.026	0.168	0.043	0.044	-0.016	0.074	-0.05	0.086	-0.103	0.123	-0.047	0.074	5.105	7.492
MoBa	adjusted	rs12607679	T	C	0.757	Not applicable	Not applicable	-0.171	0.267	-0.031	0.046	-0.177	0.191	0.052	0.051	0.063	0.086	-0.066	0.098	0.043	0.146	-0.083	0.084	3.637	8.721
MoBa	adjusted	rs10421649	A	T	0.533	Not applicable	Not applicable	-0.086	0.246	0.034	0.04	0.044	0.17	-0.044	0.044	-0.145	0.074	0.016	0.086	0.009	0.124	0.124	0.074	22.558	7.524
MoBa	adjusted	rs2072727	T	C	0.443	Not applicable	Not applicable	-0.138	0.246	-0.049	0.04	-0.168	0.171	-0.011	0.044	0.053	0.074	0.088	0.086	-0.123	0.125	0.049	0.074	9.619	7.569
MoBa	adjusted	rs374153	C	T	0.169	Not applicable	Not applicable	-0.019	0.348	-0.007	0.054	-0.401	0.256	-0.01	0.059	0.092	0.097	-0.31	0.121	-0.156	0.172	-0.008	0.098	16.474	10.026
MoBa	adjusted	rs4128364	C	T	0.333	Not applicable	Not applicable	-0.121	0.262	-0.026	0.042	0.091	0.177	-0.037	0.047	0.041	0.078	0.007	0.09	0.18	0.128	0.018	0.078	-4.204	7.99

### Sheet: Table S8
Table S8. Two-sample MR estimates for causal effects of sleep duration on adverse pregnancy and perinatal outcomes in UKB and in the birth cohorts a
Outcome	Data source	Inverse variance weighted			Weighted median		MR-Egger
		OR (95% CI)	P-value for Q b		OR (95% CI)		OR (95% CI)	P-value for Q b	P-value for intercept c
Stillbirth	UKB split samples	1.26 (0.92, 1.71)	0.77 / 0.25 d		1.28 (0.82, 2.01)		3.05 (1.42, 6.55)	0.92 / 0.24 d	0.01 / 0.53 d
	Birth cohorts	0.35 (0.05, 2.50)	0.69		1.53 (0.07, 31.68)		2.05 (0.005, 859.85)	0.68	0.54
Miscarriage	UKB split samples	0.97 (0.86, 1.09)	0.20 / 0.39 d		0.94 (0.79, 1.13)		0.93 (0.69, 1.24)	0.19 / 0.41 d	0.39 / 0.24 d
	Birth cohorts + FinnGen	1.15 (0.91, 1.44)	0.26		1.19 (0.84, 1.68)		1.48 (0.73, 3.00)	0.25	0.46
Gestational diabetes	UKB split samples	0.57 (0.25, 1.29)	0.06 / 1.00 d		0.93 (0.28, 3.02)		0.51 (0.07, 3.84)	0.05 / 1.00 d	0.96 / 0.89 d
	Birth cohorts + FinnGen	0.97 (0.66, 1.43)	0.005		1.50 (0.88, 2.55)		1.07 (0.32, 3.63)	0.004	0.87
Hypertensive disorders of pregnancy	UKB split samples	1.36 (0.84, 2.21)	0.18 / 0.24 d		1.23 (0.61, 2.48)		1.12 (0.34, 3.72)	0.16 / 0.23 d	0.97 / 0.60 d
	Birth cohorts + FinnGen	1.05 (0.74, 1.49)	0.0005		1.18 (0.77, 1.81)		0.73 (0.24, 2.18)	0.0005	0.5
Perinatal depression	UKB split samples	0.77 (0.54, 1.10)	0.21 / 0.04 d		0.71 (0.43, 1.16)		0.77 (0.32, 1.85)	0.19 / 0.03 d	0.81 / 0.81 d
	Birth cohorts	0.84 (0.44, 1.58)	0.92		0.67 (0.26, 1.78)		0.41 (0.06, 2.86)	0.92	0.45
Preterm birth	UKB split samples	0.65 (0.24, 1.77)	0.07 / 0.49 d		0.82 (0.20, 3.42)		2.60 (0.22, 31.08)	0.07 / 0.49 d	0.48 / 0.33 d
	Birth cohorts + FinnGen	0.95 (0.70, 1.28)	0.58		0.93 (0.59, 1.47)		1.56 (0.61, 3.98)	0.59	0.27
Low offspring birthweight	UKB split samples	0.91 (0.75, 1.11)	0.21 / 0.27 d		0.88 (0.66, 1.19)		0.96 (0.59, 1.56)	0.22 / 0.29 d	0.27 / 0.18 d
	Birth cohorts	1.43 (0.58, 3.55)	0.13		1.15 (0.32, 4.13)		1.14 (0.07, 18.74)	0.12	0.86
High offspring birthweight	UKB split samples	0.77 (0.49, 1.20)	0.22 / 0.03 d		0.84 (0.43, 1.64)		1.15 (0.38, 3.46)	0.23 / 0.03 d	0.28 / 1.00 d
	Birth cohorts	0.95 (0.42 2.14)	0.48		0.85 (0.25, 2.88)		0.35 (0.03, 4.06)	0.47	0.4
		Difference in mean (95% CI)	P-value for Q b		Difference in mean (95% CI)		Difference in mean (95% CI)	P-value for Q b	P-value for intercept c
Offspring birthweight	UKB split samples	15.64 (-16.26, 47.54)	0.01 / 0.11 d		17.41 (-28.36, 63.18)		20.63 (-58.38, 99.63)	0.01 / 0.10 d	0.49 / 0.67 d
	Birth cohorts	-30.24 (-107.39, 46.91)	0.29		-95.28 (-220.10, 29.54)		-162.73 (-396.86, 71.41)	0.3	0.24
a Birth cohorts include Avon Longitudinal Study of Parents and Children, Born in Bradford, and Norwegian Mother and Child Cohort Study.
b P-value for Cochran's Q-statistic testing statistical evidence for between-SNP heterogeneity.
c P-value for intercept testing statistical evidence for unbalanced horizontal pleiotropy.
d The two P-values are from UKB dataset A on dataset B, and UKB dataset B on dataset A.
Abbreviations: CI, confidence interval; MR, Mendelian randomization; OR, odds ratio; UKB, UK Biobank

### Sheet: Table S9
Table S9. Multivariable regression associations of self-reported sleep duration categories with pregnancy and perinatal outcomes in the Norwegian Mother, Father and Child Cohort Study
Outcomes	N	Sleep duration (per 1-hour/day)		Sleep duration (hours/day) in categories				Likelihood ratio test P-value
				≤5	6 to 7	8 to 9	≥10
Crude model (Total N=71,515)	Case/control	OR (95% CI)	P-value	OR (95% CI)	OR (95% CI)		OR (95% CI)
Stillbirth history	359/47,469	0.97 (0.90, 1.03)	0.32	1.12 (0.63, 2.01)	0.95 (0.75, 1.20)	Reference	0.72 (0.48, 1.08)	0.37
Miscarriage history	13,761/47,469	0.98 (0.96, 0.99)	0.0001	1.29 (1.16, 1.43)	1.06 (1.02, 1.11)	Reference	1.02 (0.96, 1.09)	0.003
Gestational diabetes	582/70,441	1.03 (0.98, 1.09)	0.29	1.67 (1.15, 2.44)	0.93 (0.76, 1.12)	Reference	1.44 (1.13, 1.84)	0.0005
Hypertensive disorders of pregnancy	9844/61,455	1.06 (1.05, 1.08)	4.9×10-17	1.13 (1.01, 1.28)	0.90 (0.86, 0.94)	Reference	1.40 (1.31, 1.49)	3.2×10-16
Perinatal depression	3209/68,196	0.96 (0.94, 0.98)	0.001	3.58 (3.13, 4.10)	1.18 (1.09, 1.29)	Reference	2.05 (1.85, 2.27)	1.9×10-82
Preterm birth	3293/62,228	1.01 (0.99, 1.03)	0.45	1.30 (1.09, 1.56)	1.03 (0.95, 1.11)	Reference	1.26 (1.13, 1.41)	3e-05
Low offspring birthweight a	1889/66,411	1.03 (1.00, 1.07)	0.03	1.20 (0.93, 1.53)	1.00 (0.90, 1.11)	Reference	1.37 (1.19, 1.58)	0.0004
High offspring birthweight a	3013/66,411	1.01 (0.99, 1.04)	0.32	1.26 (1.04, 1.53)	0.95 (0.88, 1.04)	Reference	1.15 (1.02, 1.30)	0.002
	Observations	Difference in mean (95% CI)	P-value	Difference in mean (95% CI)	Difference in mean (95% CI)		Difference in mean (95% CI)
Offspring birthweight (grams)	71313	1.40 (-1.19, 3.99)	0.29	-29.93 (-52.81, -7.06)	-6.34 (-15.35, 2.67)	Reference	-12.63 (-26.29, 1.03)	0.01
Complete records analysis b (Total N=62,990)	Case/control	OR (95% CI)	P-value	OR (95% CI)	OR (95% CI)		OR (95% CI)
Stillbirth history	314/41,667	1.02 (0.95, 1.10)	0.6	0.65 (0.33, 1.28)	0.80 (0.62, 1.04)	Reference	0.63 (0.40, 1.01)	0.04
Miscarriage history	12,328/41,667	1.02 (1.00, 1.03)	0.02	1.07 (0.95, 1.20)	0.96 (0.91, 1.00)	Reference	1.10 (1.02, 1.19)	0.01
Gestational diabetes	508/62,023	1.03 (0.97, 1.09)	0.34	1.42 (0.94, 2.15)	0.91 (0.74, 1.12)	Reference	1.31 (1.00, 1.70)	0.03
Hypertensive disorders of pregnancy	8637/54,231	1.02 (1.01, 1.04)	0.003	1.20 (1.06, 1.37)	0.98 (0.93, 1.03)	Reference	1.24 (1.15, 1.34)	4.3×10-8
Perinatal depression	2669/60,235	0.93 (0.91, 0.96)	1.5×10-8	3.32 (2.85, 3.86)	1.24 (1.13, 1.36)	Reference	1.67 (1.49, 1.87)	1.1×10-45
Preterm birth	2893/54,861	1.01 (0.99, 1.03)	0.45	1.14 (0.93, 1.40)	1.04 (0.95, 1.13)	Reference	1.20 (1.06, 1.35)	0.01
Low offspring birthweight a	1647/58,601	1.03 (0.99, 1.06)	0.13	1.12 (0.85, 1.47)	1.03 (0.92, 1.15)	Reference	1.29 (1.11, 1.51)	0.01
High offspring birthweight a	2648/58,601	1.01 (0.99, 1.04)	0.37	1.18 (0.95, 1.45)	0.94 (0.86, 1.03)	Reference	1.09 (0.96, 1.24)	0.05
	Observations	Difference in mean (95% CI)	P-value	Difference in mean (95% CI)	Difference in mean (95% CI)		Difference in mean (95% CI)
Offspring birthweight (grams)	62896	2.04 (-0.70, 4.79)	0.15	-28.74 (-52.94, -4.54)	-9.93 (-19.34, -0.52)	Reference	-12.63 (-27.04, 1.78)	0.02
Multiple imputation (Total N=76,669)	Case/control	OR (95% CI)	P-value	OR (95% CI)	OR (95% CI)		OR (95% CI)
Stillbirth history	382 / 50,834	0.98 (0.95, 1.09)	0.66	0.74 (0.40, 1.38)	0.83 (0.65, 1.06)	Reference	0.71 (0.47, 1.08)	0.13
Miscarriage history	14,786/50,834	1.02 (1.01, 1.03)	0.01	1.08 (0.97, 1.21)	0.95 (0.91, 1.00)	Reference	1.12 (1.04, 1.20)	0.001
Gestational diabetes	636/76,033	1.02 (0.97, 1.07)	0.5	1.35 (0.92, 1.99)	0.93 (0.77, 1.14)	Reference	1.23 (0.96, 1.59)	0.06
Hypertensive disorders of pregnancy	10,520/66,149	1.02 (1.01, 1.04)	0.001	1.18 (1.04, 1.33)	0.97 (0.92, 1.02)	Reference	1.22 (1.14, 1.31)	3.0×10-8
Perinatal depression	3499/73,170	0.93 (0.91, 0.95)	1.3×10-9	3.12 (2.71, 3.60)	1.28 (1.17, 1.39)	Reference	1.65 (1.48, 1.83)	3.2×10-52
Preterm birth	3819/72,850	1.00 (0.98, 1.02)	0.93	1.24 (1.03, 1.49)	1.05 (0.97, 1.13)	Reference	1.17 (1.05, 1.31)	0.003
Low offspring birthweight a	2031/71,354	1.02 (0.99, 1.05)	0.17	1.13 (0.88, 1.45)	1.03 (0.93, 1.15)	Reference	1.28 (1.11, 1.47)	0.01
High offspring birthweight a	3294/71,351	1.01 (0.99, 1.04)	0.35	1.18 (0.97, 1.43)	0.94 (0.86, 1.02)	Reference	1.09 (0.96, 1.23)	0.02
	Observations	Difference in mean (95% CI)	P-value	Difference in mean (95% CI)	Difference in mean (95% CI)		Difference in mean (95% CI)
Offspring birthweight (grams)	76669	2.06 (-0.50, 4.62)	0.12	-31.38 (-53.90, -8.86)	-10.29(-19.14, -1.45)	Reference	-14.28 (-27.71, -0.86)	0.004
a Control group was defined as offspring birthweight between 2500-4500 grams.
b Maternal age at time of delivery, parity, education, smoking status in pregnancy, alcohol intake in pregnancy, body mass index before pregnancy, and average household income were adjusted.
Abbreviations: CI, confidence interval; OR, odds ratio.
